# Cross-Ancestry Investigation of Venous Thromboembolism Genomic Predictors

**DOI:** 10.1101/2022.03.04.22271003

**Authors:** Florian Thibord, Derek Klarin, Jennifer A. Brody, Ming-Huei Chen, Michael G. Levin, Daniel I. Chasman, Ellen L. Goode, Kristian Hveem, Maris Teder-Laving, Angel Martinez-Perez, Dylan Aïssi, Delphine Daian-Bacq, Kaoru Ito, Pradeep Natarajan, Pamela L. Lutsey, Girish N. Nadkarni, Gabriel Cuellar-Partida, Brooke N. Wolford, Jack W. Pattee, Charles Kooperberg, Sigrid K. Braekkan, Ruifang Li-Gao, Noemie Saut, Corriene Sept, Marine Germain, Renae L. Judy, Kerri L. Wiggins, Darae Ko, Christopher O’Donnell, Kent D. Taylor, Franco Giulianini, Mariza De Andrade, Therese H. Nøst, Anne Boland, Jean-Philippe Empana, Satoshi Koyama, Thomas Gilliland, Ron Do, Xin Wang, Wei Zhou, Jose Manuel Soria, Juan Carlos Souto, Nathan Pankratz, Jeffery Haessler, Kristian Hindberg, Frits R. Rosendaal, Constance Turman, Robert Olaso, Rachel L. Kember, Traci M. Bartz, Julie A. Lynch, Susan R. Heckbert, Sebastian M. Armasu, Ben Brumpton, David M. Smadja, Xavier Jouven, Issei Komuro, Katharine Clapham, Ruth J.F. Loos, Cristen Willer, Maria Sabater-Lleal, James S. Pankow, Alexander P. Reiner, Vania M. Morelli, Paul M. Ridker, Astrid van Hylckama Vlieg, Jean-François Deleuze, Peter Kraft, Daniel J. Rader, Barbara McKnight, Global Biobank Meta-Analysis Initiative, Estonian Biobank Research Team, 23andMe Research Team, Kyung Min Lee, Bruce M. Psaty, Anne Heidi Skogholt, Joseph Emmerich, Pierre Suchon, Biobank Japan, Stephen S. Rich, Ha My T. Vy, Weihong Tang, Rebecca D. Jackson, John-Bjarne Hansen, Pierre-Emmanuel Morange, Christopher Kabrhel, David-Alexandre Trégouët, Scott Damrauer, Andrew D. Johnson, Nicholas L. Smith

## Abstract

Venous thromboembolism (VTE) is a complex disease with environmental and genetic determinants. We present new cross-ancestry meta-analyzed genome-wide association study (GWAS) results from 30 studies, with replication of novel loci and their characterization through *in silico* genomic interrogations. In our initial genetic discovery effort that included 55,330 participants with VTE (47,822 European, 6,320 African, and 1,188 Hispanic ancestry), we identified 48 novel associations of which 34 replicated after correction for multiple testing. In our combined discovery-replication analysis (81,669 VTE participants) and ancestry-stratified meta-analyses (European, African and Hispanic), we identified another 44 novel associations, which are new candidate VTE-associated loci requiring replication. In total, across all GWAS meta-analyses, we identified 135 independent genomic loci significantly associated with VTE risk. We also identified 31 novel transcript associations in transcriptome-wide association studies and 8 novel candidate genes with protein QTL Mendelian randomization analyses. *In silico* interrogations of hemostasis and hematology traits and a large phenome-wide association analysis of the 135 novel GWAS loci provided insights to biological pathways contributing to VTE, indicating that some loci may contribute to VTE through well-characterized coagulation pathways while others provide new data on the role of hematology traits, particularly platelet function. Many of the replicated loci are outside of known or currently hypothesized pathways to thrombosis. In summary, these findings highlight new pathways to thrombosis and provide novel molecules that may be useful in the development of antithrombosis treatments with reduced risk of bleeds.

## Supplemental Tables for "Cross-Ancestry Investigation of Venous Thromboembolism Genomic Predictors" (part 1 of 2)

### Sheet: Description
	Supplementary Table 1	Description of participating studies			Note: All coordinates correspond to the hg19 genome build
	Supplementary Table 2	Results of Discovery meta-analysis and Replication
	Supplementary Table 3	Results of Combined meta-analysis			General column description:
	Supplementary Table 4	Results of European meta-analysis			EA	Effect allele
	Supplementary Table 5	Results of African meta-analysis			NEA	Non effect allele
	Supplementary Table 6	Results of conditional analysis (GCTA-COJO) for the European meta-analysis			EAF	Effect allele frequency
	Supplementary Table 7	Results of conditional analysis (GCTA-COJO) for the African meta-analysis			BETA	Effect
	Supplementary Table 8	Summary of 135 loci identified over all meta-analyses			SE	Standard Error
	Supplementary Table 9	Significant and Independent TWAS results with high colocalization (PP>0.75)			OR	Odd-ratios
	Supplementary Table 10	Novel candidate genes from TWAS			P	P-value
	Supplementary Table 11	pQTL MR significant results			Direction	Direction of effect across GWAS study meta-analyzed
	Supplementary Table 12	Hemostatic factors associations for the VTE lead variants at the 135 associated loci			HetIsq	Heterogeneity I-squared value. Values greater than 50 appear in red font.
	Supplementary Table 13	Blood traits associations for the VTE lead variants at the 135 associated loci			HetPVal	Heterogeneity P-value
	Supplementary Table 14	PheWAS (using 1500 UKB GWAS) of lead variants at the 135 associated loci
	Supplementary Table 15	PheWAS traits (from 1500 UKB GWAS) sharing >10 loci with VTE
					Additional TS8 Column description:
					Lead.From	Indicates meta-analysis where the variant was lead at the concerned locus. Variants identified in Conditional analyses are highlighted in orange.
					First.Observed.In	Indicates in which meta-analysis (discovery, combined, EUR, AFR, or HIS) this locus was first observed
					lookups.hemostatic.factors	Significant associations of hemostatic factors for each variant. For each association, the direction of effect is indicated ("+" or "-" for increasing or decreasing, when using the effect allele present in the TS8 EA column) as well as the p-value of the association
					lookups.CBC	Similarly to the lookups.hemostatic.factors column, this column indicates the significant associations of the hematology traits (CBC traits).
					Phewas_ukb.b.and.d	Similarly to the lookups.hemostatic.factors column, this column indicates the significant associations of the PheWAS traits.
					TWAS.coloc.indep	Significant associations in the locus from the TWAS. The direction of effect ("+" or "-") correspond to the TWAS Z-score. A positive effect indicates that an increase of the gene expression is associated with an increased VTE risk. Cells highlighted indicate that TWAS genes at this locus do not match the gene closest to the lead variants.
					pQTL_MR	Significant associations in the locus from the pQTL MR results are indicated in this column.

### Sheet: ST1
Supplementary Table 1: Description of participating studies
Study	Acronym	Part of INVENT-2019	Discovery/Replication	Design	Multi-ancestry cases	European ancestry cases	African ancestry Cases	South Asian ancesty cases	East Asian ancestry cases	Hispanic	Control (CC)/Cohort counts	Years (baseline for cohort; index years for CC)	Population	Recruitment approach	Inclusion	Exclusion	Case ascertainment	Incident VT	Pulmonary Embolism %	Idiopathic %	Control ascertainment	Mean age (SD) and range	Female (%)	Genotyping chip and version	Subject exclusions (missingness, relatedness, etc)	SNP exclusions (HWE, call rate)	SNP count prior to imputation	Imputation panel, version, and software	SNP count post imputation (imputation quality r2>0.30)	Statistical analyses
Atherosclerosis Risk in Communities study	ARIC	Yes	Discovery	Cohort	421	241	180	0	0	0	8646 (EUR) and 2,623 (AFR)	1987-1989	United States (4 US communities)	Population-based with examination and follow-up	Adults aged 45 to 64 years at recruitment who had complete covariate/genotype/phenotype data	Prior VT	Hospitalization for VT, verified by MD review, most with diagnostic imaging	1	0.43	0.37	N/A	54 (5.7); [45-64]	0.55	Affymetrix Genome-Wide Human SNP Array 6.0	Disallowing DNA use, insufficient call rate, unintentional duplicates with higher missing genotype rates, suspected mixed/contaminated samples, scans from one problem plate, samples with a mismatch between called and phenotypic sex, samples with genotype mismatch with 39 previously genotyped SNPs, suspected first‐degree relative of an included individual, and genetic outliers	Call rate < 95%, HWE P < 10-5, and MAF < 0.5% in EUR and < 1% in AFR	EUR: 711,589; AFR: 806,416	1000G Phase I integrated variant set release (v3) in NCBI build 37 (hg19), IMPUTE2	EUR: 23,987,225; AFR: 27,648,194	EUR: Logistic regression adjusted for age, sex, center and first 3 PCs; AFR: Logistic regression adjusted for age, sex, and first 5 PCs
Cardiovascular Health Study	CHS	Yes	Discovery	Cohort	95	95	0	0	0	0	3024	1989-1990, 1992-1993	United States (4 US communities)	Population-based with examination and follow-up	Adults aged 65 years or older at recruitment who had Medicare records	Prior VT; CVD at baseline	Hospitalization for VT, verified by MD review, most with diagnostic imaging	1	0.29	0.41	N/A	72.3 (5.4); [64-98]	0.603	Illumina 370CNV BeadChip and ITMAT-Broad-CARe (IBC) Illumina iSELECT chip	Missingness rate ≤ 95% or if genotype was discordant with known sex or prior genotyping	Call rate < 97%, HWE P < 10-5, heterozygote frequency = 0	359592	1000G Phase I version3 haplotypes, MaCH and minimac	8879659	Cox proportional hazards regression adjusted for age, gender and site
Early-Onset Venous Thrombosis	EOVT	Yes	Discovery	Case/Control	411	411	0	0	0	0	1228	1999-2006	France	Consecutive VT patients recruited at Thrombophilia center. Population-based	European origin; Early age of onset of first VTE (< 50 years); Documented VT	Prior VT. Acquired risk factors at the time of VT including surgery, hospitalization, pregnancy, puerperium, oral contraception, cancer, and autoimmune disease; strong known genetic risk factors, including AT, PC, or PS deficiencies, and homozygosity for FV Leiden or FII 20210A	Thrombophiila center. VT documented by venography, Doppler ultrasound, angiography, and/or ventilation/perfusion lung scan	1	0.35	1	Healthy French individuals with no chronic conditions, and no regular medicines.	50 (6) in controls ; 36 (9) in cases	44.3% (cases) / 69.9% (controls)	llumina Sentrix HumanHap300 Beadchip	Missing greater than 5% of SNPs; Too high or low levels of heterozygosity; Close relatedness; Non european ancestry; Discrepancy between phenotypic and genotypic sex	Call rate < 99% in cases or in controls, MAF < 1% in cases or in controls, HWE P< 10-5 in controls	N/A	1000G Phase I Integrated Release Version 2 Haplotypes (2010-11 data freeze, 2012-02-14 haplotypes) using MACH (v1.0.18.c) and Minimac (release 2011-10-27)imputation software	9102327	Logistic regression adjusted for the 4 first PCs
eMERGE	eMERGE	Yes	Discovery	Case/Control	1994	1558	436	0	0	0	10027 (EUR) and 5,121 (AAFR)	2007	United States (4 clinical sites)	National network that leverages electronical health records and DNA to link phenotypes to genomics	Adults born before 1990 of European origin	Born after 1990	Cases were identfied via an NLP-based algorithm (https://www.ncbi.nlm.nih.gov/projects/gap/cgi-bin/GetPdf.cgi?id=phd004999.1)	1	N/A	N/A	Controls were individuals with no ICD code related to VTE	N/A	0.528	Multiple (PMID: 25566314)	Relatedness, low success rate, non-European ancestry	Call rate < 95%, HWE P<10-3	N/A	1000G Phase I March 2012 release. Imputation was done using SHAPEIT2 and IMPUTE2	10,171,212 (Note: we used r2>0.7 instead of 0.3 for emerge)	Site-specific logistic regression adjusting for sex and top 5 PCs
Estonian Biobank	EGP	No	Discovery	Case/Control	4122	4122	0	0	0	0	181553	2002-2011 (n=52,000 subjects); 2018-2019 (n=150,000 subjects)	Estonian	population based	all from 18 years	prior ICD-10 I80 and I26	EMR and other electronic data and questionairre	1	0.306	N/A	Controls were individuals with no ICD code related to VTE	55.8(15.7); [13-95] (cases)/48.2(16.4); [17-107] (controls)	69.2% (cases) & 64.9% (controls)	Illumina GSA	Call rate < 95%, sex mismatch	Call rate < 95%, HWE p<1E-6, MAF<0.01	417696	Estonian reference panel (2300 WGS)	39557485	Logistic regression (SAIGE 0.43.1) adjusted for age, sex, 10 first PCs, genotyping batch
FinnGen v5	FinnGen	No	Discovery	Case/Control	9176	9176	0	0	0	0	209616	2017+	Finland	Population-based cohort	Finnish	prior ICD-10 I80	Population-based biobank based on ICD	N/A	N/A	N/A	Population based	58 [0-100]	0.56	FinnGen ThermoFisher Axiom custom array	Ambiguous sex, high genotype missingness (>5%), excess heterozygosity (+-4SD) and non-Finnish ancestry	Missingness (>2%), low HWE P-value (<1e-6), MAC<3	736145	SISu v3 reference panel (Finnish population specific, from 3775 whole genome sequence)	16962023	Logistic regression (SAIGE 0.36.3.2) adjusted for age, sex, 10 first PCs, genotyping batch
Framingham Heart Study	FHS	Yes	Discovery	Cohort	222	222	0	0	0	0	7629	1995-2014	United States (Massachusetts State)	Community-based with examination and follow-up	European ancestry; three generations	Prevalent VTE at start of follow-up 1/1/1995	Medical attention for VTE; symptomatic; objective imaging available; reviewed by FHS physicians	1	0.34	0.28	N/A	52.6 (16.4); [19-100]	0.547	Affymetrix 500K mapping array plus Affymetrix 50K supplemental array	Call rate < 95% and heterozygosity rate outside of mean +/- 5 sd	Call rate < 97%, HWE p<1E-6, MAF<0.01	412053	1000G Phase I version 3 using MACH/minimac	13333943	Cox-proportional hazard with shared frailty (random effect) adjusted for age, sex and 10 PCs
Heart and Vascular Health	HVH	Yes	Discovery	Case/Control	1684	1684	0	0	0	0	1641	1995-2010	United States (Washington State)	Population-based with medical record review of Group Health (GH) members from the GH membership lists	18-89 years of age	Prior VT	Medical record validation with diagnostic imaging (95% of cases) and physician diagnosis/ICD-9 when imaging not available	1	0.5	0.57	Population based matched on age (within decade), sex, index year, and hypertension status	63.1 (14.2), [18-89] (cases) // 65.5 (11.4), [18-89] (controls)	67.1% (cases) // 64.7% (controls)	Illumina 370CNV/OmniExpress	Missing greater than 5% of SNPs, sex mismatch	Call rate < 97%, HWE P <10E-5	299,115 for 370CNV and 611,798 for OmniExpress	1000G Phase I Integrated Release Version 2 Haplotypes (2010-11 data freeze, 2012-02-14 haplotypes) using MACH (v1.0.18.c) and Minimac (release 2011-10-27)imputation software	9,133,532 for 370CNV and 8,875,114 for OmniExpress	Logistic regression adjusted for age, sex, index year, hypertension status and 5 PCs
HUNT Study	HUNT	Yes	Discovery	Cohort	811	811	0	0	0	0	4392	1995-1997	Norway	Population-based with examination and follow-up	20 years or older	Prior VT	Medical record validation. Cases confirmed by diagnostic imaging (CT, ventilation perfusion scan, venography or ultrasound)	1	0.39	0.45	Population based. Age- and sex-matched controls from the patient cohort.	68.6(14.7); [21.0-100.72]	48.2	Illumina HumanCoreExome12 v1.0, HumanCoreExome12 v1.1 and UM HUNT Biobank v1.0	Call rate < 99%, had contamination > 2.5% as estimated with BAF Regress, large chromosomal copy number variants, lower call rate of a technical duplicate pair and twins, gonosomal constellations other than XX and XY, or whose inferred sex contradicted the reported gender.	Call rate < 99%, variants excluded if their probe sequences could not be perfectly mapped, cluster separation was < 0.3, Gentrain score < 0.15, HWE p-value < 0.0001, or another assay with higher call rate genotyped the same variant	368139	Haplotype Reference Consortium panel (release version 1.1) and a local reference panel based on 2,202 whole-genome sequenced HUNT study participants. Imputation was performed using Minimac3	16172384	Generalized mixed model regression adjusted for birth year, sex, batch and 4 first PCs
JUPITER	JUPITER	Yes	Discovery	Cohort from randomized, placebo controled trial	77	77	0	0	0	0	8672	2003-2008	International	Population-based trial for primary prevention of CVD with rosuvastatin among men and women.	Men (>50 yrs) and women (>60 yrs) with CRP ≥ 2mg/l and LDL-C < 130 mg/dl without previous CVD.	Use of lipid-lowering therapy within 6 weeks before screening, current use of postmenopausal hormone- replacement therapy, cancer within 5 years before enrollment (with the exception of basal cell or squamous-cell carcinoma of the skin), diabetes, and uncontrolled hypertension.	Diagnosed pulmonary embolism or deep-vein thrombosis during the trial as well as corroborating evidence from medical records, e.g. confirmatory diagnostic tests, initiation of anti-coagulation therapy, or death due to pulmonary embolism.	1	N/A	N/A	Remainder of the sub-sample with genetic data and European ancestry.	66.1 (7.8), [50-93]	0.322	Illumina Omni 1M Quad	Missing greater than 2% of SNPs	Call rate < 90%, HWE P < 10E-6	979089	1000G Phase 3, v.5 release (May 2013) ALL. Imputation performed with SHAPEIT (v2.r790) and Minimac3 (version 1.0.13 - rel ease 12/9/2015)	22,197,215 (w/Rsq > 0.3, but no MAF threshold)	Cox regression adjusted for age, sex, first 10 PCs
MARseille THrombosis Association study	MARTHA	Yes	Discovery	Case/Control	1542	1542	0	0	0	0	1110	1994-2005	France	Consecutive VT patients recruited at Thrombophilia center. Population-based	European origin; Documented first VT event	Acquired risk factors at the time of VT including surgery, hospitalization, pregnancy, puerperium, oral contraception, cancer, and autoimmune disease; strong known genetic risk factors, including AT, PC, or PS deficiencies, and homozygosity for FV Leiden or FII 20210A	Thrombophiila center. VT documented by venography, Doppler ultrasound, angiography, and/or ventilation/perfusion lung scan	1	0.21	1	Population-based sample of individuals from 3 French cities free of any chronic diseases	40.94, 15.70, [1-90] (cases) // 68.07, 2.24, [65-83] (controls)	66.1% (cases) / 68.6% (controls)	Human660W Quad Beadchip + Illumina Human610-Quad (cases) / Illumina Human610-Quad (controls)	Missing greater than 5% of SNPs; Too high or low levelss of heterozygosity; Close relatedness; Non european ancestry; Discrepancy between phenotypic and genotypic sex	Call rate < 99% in cases or in controls, MAF < 1% in cases or in controls, HWE P< 10-5 in controls	481002	1000G Phase I Integrated Release Version 2 Haplotypes (2010-11 data freeze, 2012-02-14 haplotypes) using MACH (v1.0.18.c) and Minimac (release 2011-10-27)imputation software	10407729	Logistic regression adjusted for the 4 first PCs
Mayo Study	MAYO	Yes	Discovery	Case/Control	1238	1238	0	0	0	0	1287	1994-2009 for cases, 2004-2009 for controls	United States (Rochester, Minnesota)	Consecutive Mayo Clinic outpatients who resided in the upper midwest United States and who were referred to the Mayo Clinic Special Coagulation Laboratory or Thrombophilia Center. We prospectively selected clinic-based controls from persons undergoing outpatient general medical examinations in 2004– 2009 within the Mayo Clinic Divisions of General Internal Medicine and Primary Care Internal Medicine, Department of Internal Medicine, and general internal medicine practises that care for patients (> 10 000 per year) from the upper midwest United States. Additional controls were recruited from the Department of Family Medicine and the Mayo Clinic Sports Medicine Center. Controls were frequency matched on the age group (20–29, 30–39, 40–49, 50–59, 60–69, 70–79 years), sex, state of residence and myocardial infarction(MI)/stroke status distribution of the cases, and had no previous diagnosis of VT or superficial vein thrombosis.	Aged 18 years or older .	VT related to active cancer, an indwelling central venous catheter, transvenous pacemaker or other mechanical cause of thrombosis, a lupus anticoagulant or other antiphospholipid antibodies, vasculitis or a vascular anomaly (e.g. Klippel-Trenaunay), other autoimmune disorders (including heparin-induced thrombocytopenia) or prior bone marrow or liver transplantation. Potential controls with active cancer, antiphospholipid antibody syndrome, rheumatologic or other autoimmune disorder, or prior bone marrow or liver transplant, were excluded.	Confirmed by venography, pulmonary angiography, compression venous duplex ultrasonography, ventilation/perfusion lung scan , computed tomographic pulmonary angiography, magnetic resonance imaging or pathology examination of thrombus removed at surgery.	1	0.49	0.72	Individuals undergoing outpatient general medical examinations in 2004– 2009 within the Mayo Clinic Divisions of General Internal Medicine and Primary Care Internal Medicine, Department of Internal Medicine, and general internal medicine practises from the upper midwest United States. Additional controls were recruited from the Department of Family Medicine and the Mayo Clinic Sports Medicine Center. Controls were frequency matched on the age group (20–29, 30–39, 40–49, 50–59, 60–69, 70–79 years), sex, state of residence and myocardial infarction(MI)/stroke status distribution of the cases, and had no previous diagnosis of VTE or superficial vein thrombosis.	54.96 (16.03); [18-95]	0.51	Illumina Human660-Quad v.1_A BeadChip (Illumina Inc.)	Disallowing DNA use (inc DNA, genotype quality);Relatedness; Asian origin; low success rate	Call rate < 95%, MAF < 0,5%, HWE P<10-5	545521	1000G Project Release March 2012 imputation was performed for all autosomes	38040189	Logistic regression adjusted for age, sex, stroke/MI and state of residence
Multiple Environmental and Genetic Assessment of risk factors for venous thrombosis	MEGA	Yes	Discovery	Case/Control	1289	1289	0	0	0	0	1049	1999-2004	The Netherlands	Consecutive patients with a first VT recruited at 6 anticoagulation clinics in the Netherlands. Population-based with mailed questionnares and interviews	Individuals between 18 and 70 of age	Prior VT ; cancer diagnosis	Hospital records and physicians information. VT confirmed by compression ultrasonography, perfusion and ventilation scintigraphy, helical computed tomography or pulmonary angiography	1	N/A	N/A	Population-based matched on age and sex	48.19, 12.84, [18-69] (cases) // 76.16, 5.35, [65-98] (controls)	50.6% (cases) / 56.2% (controls)	Human660W Quad Beadchip (cases) / Illumina Human610-Quad (controls)	Missing greater than 5% of SNPs; Too high or low levelss of heterozygosity; Close relatedness; Non european ancestry; Discrepancy between phenotypic and genotypic sex	Call rate < 99% in cases or in controls, MAF < 1% in cases or in controls, HWE P < 10-5 in controls	456534	1000G Phase I Integrated Release Version 2 Haplotypes (2010-11 data freeze, 2012-02-14 haplotypes) using MACH (v1.0.18.c) and Minimac (release 2011-10-27) imputation software	10257063	Logistic regression adjusted for age and 4 PCs
Nurses Health Study, Nurses Health Study II and Health Professional Follow-Up Study	NHS/NHSII/HPFS	Yes	Discovery	Case/Control	4636	4636	0	0	0	0	33028	1972/1989/1986	United States (11 US states)	Cohort follow-up every second year	NHS: Women 30-55 years (in 1976), NHSII: Women 25-42 years (in 1989), HPFS: Men 40-75 years (in 1986)	Prevalent Pulmonary Embolism at cohort inception	Physician-diagnosed VT has been asked on every biennial NHS questionnaire since 1982, and every NHS-II and HPFS questionnaire since cohort inception	0.49	0.2	N/A	Population-based	58.3 (9.9); [32-95]	0.64	Illumina OmniExpress	Relatedness, low success rate	HWE, low call rates	565810	1000G I March 2012 release. Imputation was conducted using MACH and minimac	14248685	Logistic regression adjusted for 4 PCs and study site
Tromsø Study	Tromsø Study	Yes	Discovery	Case/Control	528	528	0	0	0	0	526	1994-2011	Norway	Population-based cohort with examination and follow-up.	Individuals aged 25 or older (in 1994). Cases that occurred during follow-up and one age- and sex mathced control randomly sampled from the original cohort (n=26866)	Known prior VT	Hospitalization or outpatient clinic visit for VT, verified by review of medical records. Symptomatic VTs that were objectively confirmed with diagnostic imaging or autopsy were recorded.	1	0.41	0.42	Population based matched on age and sex	58.1 (13.7); [25-90]	0.522	Whole exome sequencing (Agilent 50M, V4) + imputation, and Illumina HumanExome V1.1	Relatedness, call rate < 95%, mismatched genotypic sex to reported sex, high mismatch with sample tracking SNPs, non-European ancestry	None prior to imputation (much information comes from off-target reads, see PMID 22610117); Genotyped loci passed VQSR 99%	Exome sequencing: 1,240,003, Exome array: 241,440	1000G Phase 3 EUR and EAS unrelated subjects. Imputation was performed using Beagle v4.0.	Exome sequencing: 8,251,258; exome array: 1,830,999	Logistic regression adjusted for 3 PCs, age, and sex
VA Million Veteran Program	MVP v4	No	Discovery	Cohort	25661	18952	5521	0	0	1188	561171	2015+	US Veteran	MVP National Recruitment	See ICD Codes on next sheet	None	Population-based biobank based on ICD	N/A	N/A	N/A	Lack of any suggestive ICD Codes	70 (11), [18-90]	Depends on ancestry	MVP Array	Missing greater than 2.5% of SNPs; Too high or low levelss of heterozygosity; Close relatedness; ; Discrepancy between phenotypic and genotypic sex	Call rate < 97.5% for common variants (MAF > 1%), and call rate < 99% for rare variants (MAF < 1%)ancestry-specific HWE P <1×10−20, posterior call probability < 0.9, imputation quality <0.3, minor allele frequency (MAF) < 0.0003	N/A	Genotypes from the AGR (African Genome Resources reference) panel were imputed into Million Veteran Program (MVP) participants via Minimac4 software	EUR:24,712,321, AFR: 38,929,956, HIS: 33,341,989	Logistic regression, age, sex, 5 PCs
Women's Genome Health Study	WGHS	Yes	Discovery	Cohort	618	618	0	0	0	0	22032	1992-1995	United States	Population-based with medical record review	Women 45+, no prior CVD or cancer	Prior VT	Self-report with medical record review	1	0.44	0.41	Prospective Population-based	54.2 (7.1); [45-89]	1	Illumina HumanHap300 Duo Plus (+) array	Relatedness, low success rate	Completeness < 0.90, MAF < 1%, HWE P < 10-6	332927	1000G phase I v.3 release (March 2012), MaCH v. 1.0.16, Minimac (release 5/29/2012)	12573949	Cox proportional hazards regression adjusted for age and 1 PC
Women's Health Initiative	WHI	Yes	Discovery	Cohort	805	622	183	0	0	0	9139 (EUR) and 6609 (AFR)	1993-1998	United States	Population-based	Women, 50+,	Prior VTE	Self-report with medical record review	100	62% AFR, 53% EUR	N/A	Prospective Population-based	61.1 (6.8) [50-79] AFR, 67.0 (6.4) [50-79]	1	Affymetrix Genome-Wide Human SNP Array 6.0 for AA, Illumina HumanOmni1-Quad v1-0 B and HumanOmniExpressExome-8v1_B for EA	Missingness rate <= 95%, relatedness	Call rate < 95%, HWE	901,168 AFR, and 601,021 (Illumina HumanOmni1-Quad v1-0 B) or 886,183 (HumanOmniExpressExome-8v1_B) for EUR	1000G Phase 3 release + UK10K WGS Data, Impute2	EUR: 40,644,643; AFR: 80,934,493	Cox proportional hazards regression adjusted for age, study arm and 4 PCs
BioBank Japan	BBJ	No	Replication	Hospital based Biobank	507	0	0	0	507	0	178366	2003-2007	Japan	Hospital based	Adults aged more than equal 18 years at recruiment who had complete covariate/genotype/phenotype data	None	Hospital records and physicians information	N/A	N/A	N/A	N/A	63(14.1) (extreme age information could be a sensitive data so we are not able to provide maximal age included)	0.463	The Illumina HumanOmniExpressExome BeadChip or a combination of Illumina HumanOmniExpress and HumanExome arrays	Missing rate > 98%, gender mismatch, non-EAS ancestry	Call rate < 99%, HWE-P < 10e-6, Number of heterozygotes < 5	535778	1000G Phase3 version5 and 1K Japanese reference panel (hg19, Reference PMID 31562340)	26,602,090 (Autosome) + 680,470 (X)	SAIGE adusted for age, sex, 10 PCs
BioME	BioME	No	Replication	Hospital based Biobank	979	200	382	0	0	397	8007 (EUR) + 6074 (AFR) + 8992 (HIS)	2007-2020	United States	Hospital based	Adults aged more than equal 18 years at recruiment who had complete covariate/genotype/phenotype data	None	Hospital records and self-reported ICD codes	N/A	N/A	N/A	Controls were individuals with no ICD code related to VTE	61.6 (17.6); [9-92]	0.583	Illumina GSA	Call rate < 95%, sex mismatch, related up to 2nd-degree by KING	Call rate < 90%, MAF = 0, HWE <10-5	604869	TOPMed reference panel freeze 5, Michigan Imputation Pipeline (minimac)	134946817	Logistic regression adjusted for age, sex, 10 first PCs
FARIVE	FARIVE	No	Replication	Case/Control	545	545	0	0	0	0	532	2003-2006	France	Consecutive VT patients recruited at participating multi site hospital .	all from 18 years	Patients younger than 18 years, having already had VT, a diagnosis of active cancer, or a history of malignancy fewer than 5 years previously, or having a short life expectancy because of other causes were excluded.	Diagnosis for DVT was made through venography and compression-ultrasonography, and for PE through spiral computed tomography, high-probability ventilation/perfusion lung scan, pulmonary angiography, and compatible physical findings in a patient with proven DVT.	1	0.72	0.27	Matched controls	52.5 (19.0); [18-91]	56.3% (controls) & 60.3% (cases)	Infinium Global Screening Array v3.0	Sex mismatch, genotyping rate < 95%, high/low heterozygosity rate: 3SD, relatedness	Call rate < 99%, MAC<20; HWE p<10-5	730059	1000G Phase 3 (version 5).	16939099	Logistic regression adjusted for age, sex, 4 first PCs
GAIT2	GAIT2	No	Replication	Family	85	85	0	0	0	0	850	2006-2010	Spanish	Families collected through a proband with idiopathic thrombophilia	European ancestry; three generations; at least 10 members per family	antithrombin deficiency, protein S and C deficiencies, activated protein C resistance, plasminogen deficiency, heparin cofactor II deficiency, Factor V Leiden, dysfibrogenemia, lupus anticoagulant and antiphospholipid antibodies	proband in the family with idiopathic thrombophilia	NA	0.0289	100% in the probands	Family-members	39.51 (21.43); [2.6-101.1]	0.503	HumanOmniExpressExome-8v1.2 (324 individuals) and HumanCoreExome-12v1.1 (610 individuals)	Call rate < 95% and heterozygosity rate outside mean +/- 4.4 SD	Call rate < 99% (MAF <0.01) and call rate <95% (0.01 <MAF <0.05); HWE p <0.00001	295153	TOPMed Freeze5 on GRCh38, Michigan Imputation Server (minimac4)	18776908	Generalized mixed model regression adjusted for age, sex, 4 first PCs and family structure
MARTHA 12	MARTHA12	No	Replication	Case/Control	893	893	0	0	0	0	3414	2010-2012	France	Consecutive VT patients recruited at Thrombophilia center. Population-based	European origin; Documented first VT event	Acquired risk factors at the time of VT including surgery, hospitalization, pregnancy, puerperium, oral contraception, cancer, and autoimmune disease; strong known genetic risk factors, including AT, PC, or PS deficiencies, and homozygosity for FV Leiden or FII 20210A	Thrombophiila center. VT documented by venography, Doppler ultrasound, angiography, and/or ventilation/perfusion lung scan	1	0.297	1	Participants are recruited on a voluntary basis in one of the largest French preventive health centers, the Center d’Investigations Preventives et Cliniques (IPC Center)	Cases: 49.7 (16.1); 15-87 / Controls: 62.4 (6.43); [52-102]	58% (cases)/ 38% (controls)	Illumina HumanExome BeadChip v1.0	Missing greater than 5% of SNPs; Too high or low levelss of heterozygosity; Close relatedness; Non european ancestry; Discrepancy between phenotypic and genotypic sex	Call rate < 99% in cases or in controls, MAF < 1% in cases or in controls, HWE P< 10-5 in controls	226511	Shapit for phasing ; Minimac3 and 1000 Genomes Phase 3 (version 5) reference panel; plink2 for associaiton testing	1599635	Logistic regression adjusted for age, sex, 4 first PCs
Multi-Ethnic Study of Atherosclerosis	MESA	No	Replication	Cohort	201	94	72	0	0	35	2341 (EUR) + 1511 (AFR) + 1389 (HIS)	2000-2002	United States	Population-based sample of 6,814 asymptomatic men and women aged 45-84 from six field centers across the United States	White, African-American, Hispanic, and Asian (predominantly Chinese) descent	Prior VTE	ICD codes from hospitalizations	1	0.466	N/A	Controls from cohort	Cases: 67.2 (9.4); controls: 61.9 (10.2)	0.521	Affymetrix Human SNP Array 6.0	Call rate < 95%, samples with unresolved duplicate and sex discrepancies were removed from the genetic study database	Call rate < 95%, heterozygosity >53%	897981	HRC imputation for European ancestry and 1000G for all others	12,236,250 (EUR), 23,380,264 (AFR), and 19,077,051 (HIS)	Cox proportional hazards regression adjusted for age, sex, and 5 first PCs (stratified by ancestry)
MassGeneralBrigham biobank	MGB	No	Replication	Case/Control	3292	2967	225	0	0	100	27957 (EUR) + 1481 (AFR) + 1352 (HIS)	1998-2021	United States (Mass General Brigham clinical sites)	Recruited among patients receiving care at any of Mass General Brigham (formerly Partners Healthcare) clinical sites; EHR-based data collection	Age >=18	None	2 clinical encounters with applicable ICD 9/10 codes	N/A	N/A	N/A	Population-based	59.3 (17.1) [18-106]	54.2	Illumina MEGA Array, MEGA Ex Array, or MEG BeadChip	Sex mismatch with EHR, genotyping rate <99%	Call rate < 95%	Illumina MEGA: 1,416,020; MEGA Ex: 1,741,376; MEG: 1,778,953	Topmed v2 (97,256 samples with 308,107,085 variants); Michigan Imputation Server (Minimac3); Phasing: Eagle v2.4	MEGA: 79,131,307; MEGA Ex: 80,160,478; MEG: 79,822,356	Logistic regression adjusted for 5 PCs, age, sex, and genotyping array
RETROVE	RETROVE	No	Replication	Case/Control	400	400	0	0	0	0	400	2012-2015	Spanish	Consecutive VT patients recruited at Hospital Sant Pau, Barcelona, between 2012 and 2015	≥ 18 years	cancer-associated thrombosis, or associated to chronic hepatic disease	At least 1 VTE event confirmed by phlebography, Doppler ultrasound, plethysmography, computed tomography (CT), magnetic resonance imaging (MRI), perfusion ventilation scintigraphy or surgery	N/A	N/A	N/A	No history of VTE or arterial disease, cancer or chronic hepatic disease. European ancestry.	54.4(19.77); [17-74]	0.5125	Infinium Global Screening Array-24 v3.0	None	Call rate < 95%; HWE p<0.00001	559058	TOPMed Freeze5 on GRCh38	26957760	Generalized mixed model regression adjusted for age, sex
Penn Medicine Biobank	Upenn	No	Replication	Case/Control	583	380	203	0	0	0	6210 (EUR) + 1719 (AFR)	2005-2020	Philadelphia, USA (EUR,AFR)	Penn Med patients recruited throughout the health system	all from 18 years	None	1 inpatient or 2 outpatient encounters with applicable ICD 9/10 code	N/A	N/A	N/A	Matched controls	67.8 (14); [22.6-102.9]	0.409	Illumnia Infinium Omni, Global Screening Array V1, Global Screening Array V2	Sex mismatch, related samples, genotyping rate < 95%	HWE p<1E-6,maf > 0.0005, call rate < 98%	Illumnia Infinium OMNI - 651366 | GSA V1 - 666032 | GSA V2 - 700984	1000 Genomes Phase 3 (cosmopolitan)	39296776	Logistic regression adjusted for sex, age, and top 5 PCs
UK Biobank	UK Biobank	No	Replication	Case/Control	18854	18385	280	189	0	0	91834 (EUR) +1046 (AFR) + 1269 (SA)	2006-2010	United Kingdom	Population-based cohort	Individuals between 40 and 71 years of age	None	We included two groups. The first group had an ICD confirmed VTE (6,573 cases), the second group had self-reported VTE (7,290 cases)	N/A	N/A	N/A	Population-based	59.6 (7.1); [40-71]	0.543	Genotyping was conducted with Affymetrix UK BiLEVE Axiom array and the Affymetrix UK Biobank Axiom® array	Non-brittish ancestry, relatedness, missingness, discordant reported and genoptyped sex	HWE P < 1E-8, missing call rate >5%	N/A	HRC, SHAPEIT2 and IMPUTE2	40,359,572 in HRC imputation	Logistic regression adjusting for sex, age and top 5 PCs
Total				Overall	81669	71771	7482	189	507	1720	1424867
				Discovery	94289	80072	11841	0	0	2376	1080123
				Replication	91230	87594	1588	273	700	1075	3322939
External Replication detail:
23andMe	23andMe	No	Replication (85 SNPs)	Cohort	59143	59143	0	0	0	0	2835159	2006-	United States	Population-based	Consenting research participants who had complete covariate/genotype and phenotype data	None	Self-reported	N/A	N/A	N/A	N/A	60 (15); [4-101]	0.6	Illumina HumanHap550+ BeadChip, Illumina OmniExpress+ BeadChip, Illumina custom array, Illumina Infinium Global Screening Array	A maximal set of unrelated individuals is chosen for each GWAS analysis using a segmental identity-by-descent (IBD) estimation. Participants are defined as related if they shared more than 700 cM IBD (roughly 20% of the genome) which corresponds approximately to the minimal expected sharing between first cousins. Non-European individuals were excluded from the analysis. https://www.23andme.com/ancestry-composition-guide/ described the ancestry classifier algorithm.	Call rate < 90%, MAF = 0	1522458	1000G Phase 3 haplotypes3 and the UK10K imputation reference panel, hg19 build, Minimac 3	33913136	Logistic regression adjusted for age, sex, first 5 PCs and genotyping platform.
Global Biobank Meta-Analysis Initiative	GBMI	No	Replication (85 SNPs)	Cohort	5748	4502	426	84	193	543	143036	N/A	Multinational	Four non-overlapping cohorts from GBMI were meta-analyzed: CKB, GNH, UCLA, MGI (details available in the GBMI flagship preprint at: https://www.medrxiv.org/content/10.1101/2021.11.19.21266436v1)	Population biobanks	Population biobanks	OPCS codes: L79.1 or L90.2, ICD9: 451.11, 453.40, 453.2, 453.77, 453.87, 415.1, ICD10: I80.1, I80.2, I82.2 , I26.0, I26.9	N/A	N/A	N/A	Population based excluding ICD10 I81, I82.0, I80.0, I80.3, I80.8, I80.9, D68 and ICD9 452,453.0,451.0,451.89,451.9,286	N/A	N/A	N/A	N/A	Markers with imputation quality score < 0.3 or MAC < 20	N/A	N/A	N/A	Logistic mixed model (SAIGE or REGENIE) with suggested covariates age, age2, sex, age*sex, 20 first PCs, and any biobank specific covariates, such as genotyping batches and recruiting centers. Fixed-effect meta analysis based on inverse variance weighting

### Sheet: ST2
Supplementary Table 2: Results of Discovery meta-analysis and Replication							Note: columns with suffix ".disc" are results from the Discovery meta-analysis, while column with ".repl" are results from the Replication analysis.
rsID_dbSNP	CHR	POS	EA	NEA	EAF.disc	BETA.disc	SE.disc	OR.disc	P.disc	Direction.disc	HetISq.disc	HetPVal.disc	BETA.repl	SE.repl	OR.repl	P.repl	Direction.repl	HetISq.repl	Same_direction	Replicated	Notes	Func.refGene	Gene.refGene	GeneDetail.refGene	ExonicFunc.refGene	AAChange.refGene
rs9442580	1	9339467	T	C	0.1551	0.0547	0.0097	1.05622	1.83e-08	+-+++++	3	0.4025	0.0294	0.0075	1.02984	9.698e-05	+++	0	TRUE	TRUE	Novel	intergenic	H6PD;SPSB1	dist=8073;dist=13486
rs3767812	1	118155620	A	G	0.2437	0.0499	0.0077	1.05117	9.64e-11	++++++-	27.4	0.2197	0.0552	0.0059	1.05675	1.026e-20	+++	82.7	TRUE	TRUE	Novel	intronic	TENT5C
rs6025	1	169519049	T	C	0.0259	1.1036	0.0181	3.015	8.40e-811	+?++?++	84.5	3.44e-05	1.2775	0.0107	3.58766	9.29e-3103	+++	97.6	TRUE	TRUE	Known	exonic	F5		synonymous SNV	F5:NM_000130:exon10:c.A1601A:p.Q534Q
rs2842700	1	207282149	A	C	0.1092	0.1088	0.013	1.11494	5.95e-17	+++++++	54	0.04252	0.1103	0.0105	1.11661	1.188e-25	+++	48.3	TRUE	TRUE	Known	intronic	C4BPA
rs3811444	1	248039451	T	C	0.3324	-0.043	0.0074	0.957911	5.7e-09	-+--?--	54.1	0.05342	-0.0504	0.0054	0.950849	1.534e-20	---	0	TRUE	TRUE	Novel	exonic	TRIM58		nonsynonymous SNV	TRIM58:NM_015431:exon6:c.C1121T:p.T374M
rs545891600	2	5378301	A	G	0.9959	-0.6916	0.1257	0.500774	3.72e-08	??--+??	0	0.7726	0.1485	0.4401	1.16009	0.7359	+?+	0	FALSE	FALSE	Novel	intergenic	LINC01249;LINC01248	dist=674489;dist=395972
rs7600986	2	68636923	A	T	0.2819	0.0536	0.0077	1.05506	3.54e-12	+-+++++	0	0.5492	0.0511	0.0058	1.05243	9.178e-19	+++	0	TRUE	TRUE	Known	intergenic	PLEK;FBXO48	dist=12338;dist=49631
rs182293241	2	128029746	A	G	0.0195	0.6357	0.0586	1.88834	1.83e-27	???++??	0	0.9232	0.4393	0.1134	1.55162	0.0001063	++-	10.7	TRUE	TRUE	Known	intronic	ERCC3
rs6719550	2	188272460	T	C	0.6639	0.041	0.0071	1.04185	7.56e-09	+++++++	0	0.6047	0.0465	0.0055	1.0476	1.925e-17	+++	56.4	TRUE	TRUE	Novel	intronic	CALCRL
rs715	2	211543055	T	C	0.7022	-0.0463	0.0078	0.954755	3.51e-09	----+--	3.9	0.3966	-0.0471	0.0055	0.953992	1.425e-17	---	72.3	TRUE	TRUE	Novel	UTR3	CPS1	NM_001369257:c.*346C>T;NM_001122633:c.*346C>T;NM_001369256:c.*346C>T;NM_001875:c.*346C>T
rs13412535	2	224874874	A	G	0.2047	0.0589	0.0093	1.06067	3.05e-10	+++++++	0	0.7106	0.0771	0.0061	1.08015	1.097e-36	+++	84.5	TRUE	TRUE	Novel	intronic	SERPINE2
rs2960420	3	12314512	C	G	0.6234	0.0389	0.007	1.03967	3.28e-08	+++++++	0	0.8314	0.0122	0.0054	1.01227	0.0226	+++	0	TRUE	FALSE	Novel	intergenic	SYN2;PPARG	dist=80980;dist=14355
rs13084580	3	39188182	T	C	0.1076	0.0853	0.0108	1.08904	2.89e-15	+++++++	0	0.6291	0.0747	0.0078	1.07756	9.101e-22	+++	38.5	TRUE	TRUE	Known	exonic	CSRNP1		nonsynonymous SNV	CSRNP1:NM_001320559:exon2:c.G52A:p.G18S
rs11130326	3	52771920	C	G	0.5975	0.041	0.0071	1.04185	7.84e-09	+-++-+?	44.2	0.1104	-0.0175	0.0393	0.982652	0.6561	-??	0	FALSE	FALSE	Novel	intronic	NEK4
rs562281690	3	90177913	T	G	0.0024	0.6964	0.0893	2.00652	6.45e-15	??+-+++	0	0.4724	0.8739	0.0757	2.39624	8.68e-31	+?+	61.3	TRUE	TRUE	Known	intergenic	EPHA3;NONE	dist=646629;dist=NONE
rs79324379	3	93712671	A	G	0.0254	0.4499	0.0521	1.56816	5.61e-18	??+++??	0	0.6618	0.2464	0.1261	1.27941	0.05073	+?+	0	TRUE	FALSE	Known	intronic	ARL13B
rs9872572	3	123108613	A	G	0.5625	0.0393	0.007	1.04008	2.02e-08	+++++++	0	0.9714	0.0155	0.0054	1.01562	0.004414	+-+	30.9	TRUE	FALSE	Novel	intronic	ADCY5
rs62282204	3	138584405	T	C	0.5784	-0.0427	0.0076	0.958199	1.87e-08	-+--+?-	0	0.7099	-0.021	0.0053	0.979219	6.729e-05	---	0	TRUE	TRUE	Novel	intergenic	PIK3CB;LINC01391	dist=30635;dist=69626
rs7613621	3	169191186	A	G	0.4467	0.0398	0.0067	1.0406	3.21e-09	+++++++	0	0.5505	0.0302	0.0052	1.03066	5.325e-09	-++	89.3	TRUE	TRUE	Novel	intronic	MECOM
rs710446	3	186459927	T	C	0.5799	-0.0436	0.0067	0.957337	5.92e-11	-------	0	0.6756	-0.0422	0.0051	0.958678	1.414e-16	---	0	TRUE	TRUE	Known	exonic	KNG1		synonymous SNV	KNG1:NM_001102416:exon10:c.T1742T:p.I581I
rs6797948	3	194784705	T	C	0.7983	0.0563	0.0085	1.05792	2.99e-11	++++?++	0	0.4946	0.052	0.0065	1.05338	7.586e-16	+++	74.9	TRUE	TRUE	Novel	intergenic	LINC01968;XXYLT1	dist=281808;dist=4303
rs6826579	4	83785031	T	C	0.7914	0.0464	0.0083	1.04749	2.38e-08	++++-++	0	0.9412	0.0341	0.0066	1.03469	2.444e-07	+-+	56.5	TRUE	TRUE	Novel	intronic	SEC31A
rs17010957	4	86719165	T	C	0.8581	0.0578	0.0098	1.0595	3.99e-09	+++++++	8.9	0.361	0.0511	0.0075	1.05243	1.004e-11	+++	0	TRUE	TRUE	Novel	intronic	ARHGAP24
rs2066864	4	155525695	A	G	0.2585	0.2065	0.0074	1.22937	1.98e-172	+++++++	54.9	0.03847	0.207	0.0057	1.22998	1.94e-284	+++	82.6	TRUE	TRUE	Known	UTR3	FGG	NM_021870:c.*291C>T
rs3756011	4	187206249	A	C	0.3903	0.2074	0.0069	1.23047	7.48e-198	+++++++	54.9	0.03831	0.219	0.0051	1.24483	9.26e-398	+++	96.7	TRUE	TRUE	Known	intronic	F11
rs16867574	5	38708554	T	C	0.6673	-0.0492	0.0074	0.951991	2.78e-11	-+-----	59.8	0.02076	-0.0489	0.006	0.952276	5.667e-16	---	0	TRUE	TRUE	Known	ncRNA_intronic	OSMR-AS1
rs38032	5	96321887	T	C	0.6049	0.041	0.0071	1.04185	8.74e-09	+++++++	0	0.9336	0.0323	0.0053	1.03283	1.494e-09	+++	0	TRUE	TRUE	Novel	intronic	LNPEP
rs9268881	6	32431606	A	T	0.5727	-0.0438	0.007	0.957145	4.17e-10	-------	37.6	0.1421	-0.0301	0.0052	0.970348	6.732e-09	---	36	TRUE	TRUE	Known	intergenic	HLA-DRA;HLA-DRB5	dist=18783;dist=53524
rs145294670	6	34622561	A	AG	0.1385	0.0627	0.0101	1.06471	6.11e-10	+?+++++	43.8	0.1131	0.036	0.008	1.03666	6.894e-06	+++	6.5	TRUE	TRUE	Novel	intronic	ILRUN
rs903646797	6	40985346	T	C	0.0017	1.1175	0.1583	3.0572	1.7e-12	??++-??	0	0.9534	0.2199	1.185	1.24595	0.8528	+??	0	TRUE	FALSE	Novel	ncRNA_intronic	LOC101929555
rs9390460	6	147694334	T	C	0.4957	-0.0494	0.0068	0.9518	2.49e-13	-+-----	64.1	0.01037	-0.0478	0.0051	0.953324	1.006e-20	---	0	TRUE	TRUE	Known	intronic	STXBP5
rs42036	7	92241451	C	G	0.7585	-0.0457	0.0079	0.955329	8.13e-09	-+-----	0	0.9614	-0.0155	0.0059	0.98462	0.008295	-+-	0	TRUE	FALSE	Novel	UTR3	CDK6	NM_001259:c.*3003C>G;NM_001145306:c.*3003C>G
rs538161377	8	4206326	T	C	0.9985	-1.054	0.1773	0.348541	2.77e-09	???--??	0	0.7888	-1.1553	0.7801	0.314963	0.1386	-?+	0	TRUE	FALSE	Novel	intronic	CSMD1
rs67694436	8	6654220	T	C	0.3486	-0.0405	0.0074	0.960309	3.94e-08	----+--	29.6	0.2021	-0.0216	0.0056	0.978632	0.0001105	---	26.8	TRUE	TRUE	Novel	intergenic	AGPAT5;XKR5	dist=35199;dist=11821
rs7010926	8	10626791	A	G	0.7556	-0.0443	0.0077	0.956667	9.15e-09	------+	40.7	0.1196	-0.0176	0.006	0.982554	0.003178	+--	75.2	TRUE	FALSE	Novel	intronic	PINX1
rs2685417	8	27807434	C	G	0.2562	0.0582	0.0076	1.05993	1.57e-14	+++++++	55.9	0.03453	0.0601	0.0058	1.06194	2.841e-25	+++	0	TRUE	TRUE	Known	intronic	SCARA5
rs6993770	8	106581528	A	T	0.7142	0.0768	0.0074	1.07983	4.48e-25	+++++++	12.1	0.3369	0.0834	0.0057	1.08698	3.551e-48	+++	0	TRUE	TRUE	Known	intronic	ZFPM2
rs77375493	9	5073770	T	G	0.0005	0.7614	0.1205	2.14127	2.64e-10	??++++?	11.7	0.3345	0.5413	0.2476	1.71824	0.02879	+?+	0	TRUE	FALSE	Known	exonic	JAK2		nonsynonymous SNV	JAK2:NM_001322204:exon11:c.G1402T:p.V468F,JAK2:NM_001322195:exon13:c.G1849T:p.V617F,JAK2:NM_001322196:exon13:c.G1849T:p.V617F,JAK2:NM_001322194:exon14:c.G1849T:p.V617F,JAK2:NM_001322198:exon14:c.G634T:p.V212F,JAK2:NM_001322199:exon14:c.G634T:p.V212F,JAK2:NM_004972:exon14:c.G1849T:p.V617F
rs35208412	9	99194509	A	AT	0.8298	0.0847	0.015	1.08839	1.56e-08	??+++??	0	0.7123	0.0355	0.0078	1.03614	5.542e-06	+?+	0	TRUE	TRUE	Novel	intergenic	ZNF367;HABP4	dist=13858;dist=17941
rs505922	9	136149229	T	C	0.6334	-0.2965	0.0067	0.743416	1.11e-425	-------	87.4	1.413e-08	-0.3679	0.0053	0.692186	1.55e-1043	---	98.5	TRUE	TRUE	Known	intronic	ABO
rs1887091	10	14535113	T	C	0.4936	-0.0367	0.0067	0.963965	4.77e-08	-------	0	0.9179	-0.0167	0.0051	0.983439	0.001107	---	0	TRUE	TRUE	Novel	intergenic	MIR1265;FAM107B	dist=56453;dist=25443
rs529892067	10	43568540	T	C	0.9981	-1.4434	0.2519	0.236124	1.01e-08	??-?-??	0	0.9813	-0.0385	0.3206	0.962232	0.9044	-?+	44.6	TRUE	FALSE	Novel	intergenic	MIR5100;RET	dist=75411;dist=3935
rs17490626	10	71218646	C	G	0.1136	-0.2193	0.0116	0.803081	1.02e-79	-------	73.8	0.0008268	-0.228	0.0085	0.796124	3.23e-160	---	66.3	TRUE	TRUE	Known	intronic	TSPAN15
rs16937003	10	80938499	A	G	0.0287	0.1362	0.0238	1.14591	1.07e-08	+++++++	0	0.7431	0.1066	0.0159	1.11249	2.111e-11	+++	18.5	TRUE	TRUE	Novel	intronic	ZMIZ1
rs2274224	10	96039597	C	G	0.4414	0.0396	0.0067	1.04039	2.55e-09	++++-++	19.8	0.2784	0.0327	0.0051	1.03324	1.291e-10	+++	25.4	TRUE	TRUE	Novel	exonic	PLCE1		nonsynonymous SNV	PLCE1:NM_001165979:exon19:c.G3800C:p.R1267P,PLCE1:NM_001288989:exon20:c.G4676C:p.R1559P,PLCE1:NM_016341:exon20:c.G4724C:p.R1575P
rs10886430	10	121010256	A	G	0.8897	-0.1219	0.0118	0.885237	7.34e-25	-+-----	30.2	0.1976	-0.132	0.0078	0.876341	2.761e-64	---	52.7	TRUE	TRUE	Known	intronic	GRK5
rs11032074	11	32993887	A	G	0.7792	0.049	0.0084	1.05022	5.37e-09	+-+++++	0	0.6029	0.0341	0.0073	1.03469	3.238e-06	+-+	0	TRUE	TRUE	Known	intronic	QSER1
rs1799963	11	46761055	A	G	0.0136	0.7166	0.0289	2.04746	2.19e-135	+?+++++	81.8	4.736e-05	0.7385	0.0168	2.09279	6.86e-420	+++	87.1	TRUE	TRUE	Known	UTR3	F2	NM_000506:c.*97G>A
rs141687379	11	56666822	A	G	0.9953	-0.6604	0.0569	0.516645	3.56e-31	??--+--	80.9	0.0003217	-0.444	0.0324	0.641465	1.061e-42	-?-	66.4	TRUE	TRUE	Known	intronic	FADS2B
rs174551	11	61573684	T	C	0.6583	0.07	0.0077	1.07251	1.65e-19	+-++++?	31.7	0.1975	0.0699	0.0057	1.0724	4.901e-35	+++	0	TRUE	TRUE	Known	intronic	FADS1
rs35257264	11	126296816	T	C	0.0212	0.1899	0.025	1.20913	2.88e-14	+?+++++	0	0.5583	0.1667	0.0164	1.1814	2.277e-24	+++	74.2	TRUE	TRUE	Novel	intronic	ST3GAL4
rs1558519	12	6153738	A	G	0.6175	-0.0689	0.0068	0.93342	7.73e-24	----+--	46	0.08508	-0.084	0.0053	0.919431	1.423e-55	---	88.9	TRUE	TRUE	Known	intronic	VWF
rs7311483	12	9053661	T	C	0.3589	-0.0448	0.0075	0.956189	2.74e-09	-------	7.8	0.3685	-0.029	0.0056	0.971416	2.734e-07	---	0	TRUE	TRUE	Novel	intergenic	A2ML1;PHC1	dist=24278;dist=13444
rs6580981	12	54723028	A	G	0.5081	-0.0424	0.0072	0.958486	3.71e-09	-+-----	0	0.5392	-0.0519	0.0052	0.949424	2.257e-23	---	0	TRUE	TRUE	Novel	intronic	COPZ1
rs142351376	12	104136288	T	C	0.0147	0.5217	0.0642	1.68489	4.62e-16	??+??++	0	0.858	0.2474	0.2041	1.28069	0.2255	-?+	0	TRUE	FALSE	Known	exonic	STAB2		nonsynonymous SNV	STAB2:NM_017564:exon56:c.C5987T:p.A1996V
rs3184504	12	111884608	T	C	0.452	0.0472	0.007	1.04833	1.18e-11	+-+++++	0	0.9647	0.0363	0.0052	1.03697	3.303e-12	+++	47.1	TRUE	TRUE	Novel	exonic	SH2B3		synonymous SNV	SH2B3:NM_001291424:exon2:c.T178T:p.W60W,SH2B3:NM_005475:exon3:c.T784T:p.W262W
rs75940120	13	109686619	A	G	0.9988	-1.8718	0.3263	0.153846	9.72e-09	???--??	93.3	0.0001095	-0.3515	0.5588	0.703632	0.5294	-?+	80	TRUE	FALSE	Novel	intronic	MYO16
rs3211752	13	113787459	A	G	0.5527	-0.0498	0.0071	0.95142	1.69e-12	-+-+---	38.3	0.1366	-0.0609	0.0059	0.940917	3.494e-25	---	82.1	TRUE	TRUE	Known	intronic	F10
rs57035593	14	92268096	T	C	0.3202	0.0675	0.0072	1.06983	1.08e-20	+-+++++	0	0.722	0.0706	0.0055	1.07315	2.644e-38	+++	86.5	TRUE	TRUE	Known	intronic	TC2N
rs8013957	14	103140254	T	C	0.3699	0.0419	0.0072	1.04279	5.33e-09	+++++++	46.5	0.08176	0.0285	0.0055	1.02891	2.23e-07	+++	55.5	TRUE	TRUE	Novel	intronic	RCOR1
rs55707100	15	43820717	T	C	0.027	-0.1386	0.025	0.870576	2.9e-08	-?-+---	34.1	0.1808	-0.175	0.0162	0.839457	2.486e-27	---	0	TRUE	TRUE	Novel	exonic	MAP1A		nonsynonymous SNV	MAP1A:NM_002373:exon4:c.C7046T:p.P2349L
rs59442804	15	60899031	G	GAAAT	0.6438	-0.0395	0.0072	0.96127	4.67e-08	-+-----	0	0.8775	-0.0329	0.0053	0.967635	5.415e-10	---	56.3	TRUE	TRUE	Novel	ncRNA_intronic	RORA-AS1
rs182906510	15	67372922	T	C	0.0002	1.7829	0.2977	5.94708	2.12e-09	??+++??	0	0.7397	0.0337	0.3467	1.03427	0.9226	+?+	0	TRUE	FALSE	Novel	intronic	SMAD3
rs12443808	16	30996871	C	G	0.4668	0.0558	0.0074	1.05739	3.89e-14	+++++++	0	0.6968	0.0287	0.0055	1.02912	1.85e-07	+-+	18.5	TRUE	TRUE	Novel	UTR5	HSD3B7	NM_001142777:c.-109G>C
rs56943275	16	81898152	T	G	0.2446	0.0805	0.0111	1.08383	4.15e-13	++??+++	0	0.4555	0.0634	0.0059	1.06545	1.202e-26	+++	11.4	TRUE	TRUE	Known	intronic	PLCG2
rs28634651	16	88553198	T	C	0.6191	0.0575	0.0081	1.05919	9.2e-13	+++?++?	0	0.6694	0.0416	0.0056	1.04248	7.616e-14	+++	0	TRUE	TRUE	Novel	intronic	ZFPM1
rs6503222	17	1977862	A	G	0.6188	0.0494	0.007	1.05064	1.59e-12	+-+++++	0	0.4459	0.0391	0.0086	1.03987	5.208e-06	+++	0	TRUE	TRUE	Known	intronic	SMG6
rs7225756	17	6893691	A	G	0.4877	-0.0379	0.0069	0.962809	3.57e-08	-------	0	0.5763	-0.025	0.0051	0.97531	1.197e-06	---	0	TRUE	TRUE	Novel	ncRNA_intronic	ALOX12-AS1
rs62054822	17	43927708	A	G	0.8028	-0.0516	0.0089	0.949709	6.39e-09	-------	0	0.4711	-0.0539	0.0061	0.947527	7.109e-19	---	0	TRUE	TRUE	Novel	ncRNA_intronic	MAPT-AS1
rs142140545	17	64191540	CTATT	C	0.1169	-0.0751	0.0134	0.927651	2.27e-08	??-----	0	0.7132	-0.0535	0.0108	0.947906	7.833e-07	-?-	54.5	TRUE	TRUE	Novel	intergenic	CEP112;APOH	dist=3290;dist=16610
rs59277920	19	6077231	A	G	0.821	-0.0602	0.01	0.941576	1.47e-09	-------	0	0.4614	-0.0378	0.0085	0.962906	8.517e-06	---	0	TRUE	TRUE	Novel	intronic	RFX2
rs8110055	19	10739143	A	C	0.2	-0.1221	0.0088	0.88506	5.36e-44	-------	26.9	0.2231	-0.1121	0.0063	0.893955	6.495e-70	---	81.7	TRUE	TRUE	Known	intronic	SLC44A2
rs34783010	19	46180414	T	G	0.2132	-0.0492	0.0083	0.951991	3.25e-09	-+-----	10	0.3527	-0.0399	0.0064	0.960886	4.868e-10	---	0	TRUE	TRUE	Novel	intronic	GIPR
rs1688264	19	49209560	T	G	0.5341	-0.0424	0.0067	0.958486	2.07e-10	-------	0	0.8681	-0.0419	0.0053	0.958966	3.015e-15	---	0	TRUE	TRUE	Novel	downstream	FUT2	dist=352
rs1654425	19	55538980	T	C	0.1468	-0.0897	0.0103	0.914205	2.65e-18	-------	0	0.7247	-0.0609	0.0081	0.940917	4.205e-14	-+-	70.2	TRUE	TRUE	Known	exonic	GP6		synonymous SNV	GP6:NM_001083899:exon4:c.A576A:p.S192S,GP6:NM_001256017:exon4:c.A576A:p.S192S,GP6:NM_016363:exon4:c.A576A:p.S192S
rs2631628	19	56645250	A	G	0.91	-0.1156	0.0192	0.890831	1.66e-09	?------	0	0.9505	-0.0765	0.0384	0.926353	0.04644	--?	34.5	TRUE	FALSE	Novel	intergenic	ZNF787;ZNF444	dist=12586;dist=7406
rs79388863	20	23168500	A	G	0.1521	-0.0867	0.0099	0.916952	1.74e-18	-+-----	3.5	0.3995	-0.0798	0.0074	0.923301	4.481e-27	---	60	TRUE	TRUE	Known	intergenic	LINC00656;NXT1	dist=55227;dist=162928
rs6060288	20	33772243	A	G	0.3417	0.1117	0.0072	1.11818	8.19e-54	+++++++	54.3	0.04123	0.1208	0.0056	1.1284	1.52e-102	+++	68.4	TRUE	TRUE	Known	intronic	MMP24-AS1-EDEM2
rs4820093	22	33160208	T	C	0.2693	0.0457	0.008	1.04676	1.04e-08	+++?+++	0	0.6526	0.043	0.0057	1.04394	5.385e-14	+++	58.3	TRUE	TRUE	Novel	intronic	SYN3
rs9611844	22	43115776	C	G	0.1286	0.0944	0.0099	1.099	2.09e-21	+++++++	55.1	0.03775	0.0699	0.0077	1.0724	7.539e-20	+++	46.9	TRUE	TRUE	Known	intronic	A4GALT
rs34609587	23	11657363	A	AT	0.8278	-0.0513	0.0089	0.949994	6.83e-09	-----?	12.9	0.3316	-0.0107	0.0078	0.989357	0.1726	-?-	0	TRUE	FALSE	Novel	intronic	ARHGAP6
rs6632109	23	34894638	T	C	0.3567	0.0413	0.0071	1.04216	5.9e-09	++++++	0	0.648	0.0117	0.0054	1.01177	0.03055	+-+	23.3	TRUE	FALSE	Novel	intergenic	TMEM47;FAM47B	dist=219236;dist=66275
rs3002416	23	39710195	T	C	0.3638	-0.0563	0.0064	0.945256	2.2e-18	---+--	60.5	0.0269	-0.0711	0.0071	0.931369	2.232e-23	---	0	TRUE	TRUE	Known	intergenic	MIR1587;BCOR	dist=13328;dist=200304
rs6048	23	138633280	A	G	0.7215	0.0659	0.0063	1.06812	1.09e-25	++++++	0	0.4741	0.0752	0.0053	1.0781	1.585e-46	+++	80.8	TRUE	TRUE	Known	exonic	F9		synonymous SNV	F9:NM_001313913:exon5:c.A466A:p.T156T,F9:NM_000133:exon6:c.A580A:p.T194T
rs2084408	23	154346709	T	G	0.3764	-0.0659	0.0074	0.936224	5.36e-19	------	38.6	0.1488	-0.0606	0.0104	0.9412	6.265e-09	---	69	TRUE	TRUE	Known	intronic	BRCC3

### Sheet: ST3
Supplementary Table 3: Results of Combined meta-analysis
rsID_dbSNP	CHR	POS	EA	NEA	EAF	BETA	SE	OR	P	Direction	HetISq	HetPVal	Notes	Func.refGene	Gene.refGene	GeneDetail.refGene	ExonicFunc.refGene	AAChange.refGene	Locus in Discovery
rs12121476	1	9335327	C	G	0.77	0.0398	0.0068	1.0406	5.14e-09	+-++++++??+--+-+++-+-++?	0	0.5181	Novel	intergenic	H6PD;SPSB1	dist=3933;dist=17626			TRUE
rs551176418	1	27107263	T	TC	0.9248	0.0759	0.0132	1.07885	9.61e-09	??++++?+??+--+?+-??-???-	0	0.4687	Novel	UTR3	ARID1A	NM_006015:c.*17delC;NM_139135:c.*17delC			FALSE
rs6695572	1	77945635	A	G	0.1938	0.0424	0.0072	1.04331	4.28e-09	++++++++??-++-+++--++++?	0	0.9861	Novel	intronic	AK5				FALSE
rs3832016	1	109818158	CT	C	0.7627	-0.0449	0.0066	0.956093	8.95e-12	--------+----+?????????-	0	0.6921	Novel	UTR3	CELSR2	NM_001408:c.*1488_*1489insT			FALSE
rs3767812	1	118155620	A	G	0.2401	0.0451	0.0064	1.04613	2.1e-12	++++++-++-++-+---+-+--+?	18.1	0.217	Novel	intronic	TENT5C				TRUE
rs1267881263	1	150496127	CA	C	0.5468	0.0426	0.0076	1.04352	2.36e-08	??+++??+--?+--?????????+	0	0.4586	Novel	intergenic	FALEC;ADAMTSL4	dist=5620;dist=25756			FALSE
rs905938	1	154991389	T	C	0.7448	-0.0346	0.0063	0.965992	3.7e-08	----+---+?-+--++------++	23.9	0.1472	Novel	intronic	DCST2				FALSE
rs3557	1	161188893	T	G	0.9182	0.0654	0.0106	1.06759	7.7e-10	+-++?+++??+++++-++-+++++	24.2	0.1539	Novel	UTR3	FCER1G	NM_004106:c.*160G>T			FALSE
rs6025	1	169519049	T	C	0.0256	1.0864	0.0156	2.96359	3.76e-1051	+?++?+++??++++++++??+???	80.2	1.51e-09	Known	exonic	F5		synonymous SNV	F5:NM_000130:exon10:c.A1601A:p.Q534Q	TRUE
rs6695940	1	173882980	A	G	0.1374	-0.0489	0.0085	0.952276	9.59e-09	------?--?----+++--?-+-?	1.8	0.4352	Known	intronic	SERPINC1				FALSE
rs143410348	1	196809316	T	TAA	0.5434	0.0415	0.0074	1.04237	2.44e-08	+++++?++++?+-+?????-????	0	0.7235	Novel	intergenic	CFHR1;CFHR4	dist=7998;dist=47864			FALSE
rs2842700	1	207282149	A	C	0.0998	0.1005	0.0112	1.10572	2.86e-19	+++++++++??+-+---++?+-+?	29.5	0.1054	Known	intronic	C4BPA				TRUE
rs3811444	1	248039451	T	C	0.3307	-0.0416	0.006	0.959253	5.51e-12	-+--?---?---------++----	27.6	0.1138	Novel	exonic	TRIM58		nonsynonymous SNV	TRIM58:NM_015431:exon6:c.C1121T:p.T374M	TRUE
rs78475244	2	65086804	T	C	0.0542	-0.0713	0.0128	0.931182	2.52e-08	-+------??---+--------+?	0	0.5041	Novel	ncRNA_intronic	LINC01800				FALSE
rs1867312	2	68619981	A	C	0.5601	-0.0543	0.0055	0.947148	1.05e-22	------------+------++---	0	0.7683	Known	intronic	PLEK				TRUE
rs1518760	2	128140500	T	G	0.6698	-0.0702	0.0059	0.932207	5.68e-33	--------------+-----+-+-	7.2	0.3613	Known	intronic	MAP3K2				TRUE
rs1912849	2	188310118	A	T	0.6312	0.0402	0.0057	1.04102	1.72e-12	++++++++-+++++++++++++-+	0	0.9588	Novel	intronic	CALCRL				TRUE
rs78872368	2	198545250	C	G	0.1919	-0.0412	0.0071	0.959637	7.27e-09	---+----??---+-----?----	0	0.6613	Novel	intergenic	RFTN2;MARS2	dist=4939;dist=24843			FALSE
rs715	2	211543055	T	C	0.6992	-0.0392	0.0063	0.961558	5.65e-10	----+---?+++++-+-+-----?	16.1	0.2457	Novel	UTR3	CPS1	NM_001369257:c.*346C>T;NM_001122633:c.*346C>T;NM_001369256:c.*346C>T;NM_001875:c.*346C>T			TRUE
rs68066031	2	224880498	T	C	0.786	-0.0526	0.0073	0.948759	7.69e-13	--------??-+---+-++?+-+?	0	0.685	Novel	intronic	SERPINE2				TRUE
rs13084580	3	39188182	T	C	0.11	0.0779	0.0088	1.08101	7.45e-19	++++++++??++++++-+--++-+	7.2	0.364	Known	exonic	CSRNP1		nonsynonymous SNV	CSRNP1:NM_001320559:exon2:c.G52A:p.G18S	TRUE
rs11130326	3	52771920	C	G	0.5979	0.0391	0.007	1.03987	2.14e-08	+-++-+?????-+-???????+--	14.5	0.3026	Novel	intronic	NEK4				TRUE
rs529326506	3	90503764	A	G	0.0276	0.3932	0.0516	1.48171	2.4e-14	???++?????+?-??++????+??	0	0.5614	Known	intergenic	EPHA3;NONE	dist=972480;dist=NONE			TRUE
rs28479320	3	93752529	A	G	0.9254	-0.1385	0.0146	0.870663	2.58e-21	------+-???+---------+-?	3.3	0.4166	Known	intronic	ARL13B				TRUE
rs900399	3	156798732	A	G	0.6205	0.0382	0.006	1.03894	1.46e-10	+-+++++++++++-++-+++++++	0	0.9935	Novel	upstream;downstream	LINC02029;LINC00880	dist=724;dist=724			FALSE
rs710446	3	186459927	T	C	0.5816	-0.042	0.0055	0.95887	2.01e-14	--------+---+-++--+-+++-	0	0.4734	Known	exonic	KNG1		synonymous SNV	KNG1:NM_001102416:exon10:c.T1742T:p.I581I	TRUE
rs3796159	3	194790434	C	G	0.7558	0.0537	0.007	1.05517	1.8e-14	++++?+?+++?+-+-+++--++-?	0	0.4756	Novel	UTR3	XXYLT1	NM_001308069:c.*10C>G;NM_152531:c.*10C>G			TRUE
rs9654093	4	7903763	C	G	0.1504	0.0492	0.0081	1.05043	1.03e-09	+++++++++?+--++++++++--?	0	0.5974	Novel	intronic	AFAP1				FALSE
rs781656	4	57778645	A	G	0.1963	0.0389	0.007	1.03967	2.26e-08	++++++++?+++++++----++-+	0	0.6812	Novel	intronic	REST				FALSE
rs6826579	4	83785031	T	C	0.7907	0.0381	0.0068	1.03884	2.56e-08	++++-+++?-+-++++-+-++++?	0	0.6874	Novel	intronic	SEC31A				TRUE
rs2014912	4	86715670	T	C	0.1614	-0.0553	0.0077	0.946201	9.11e-13	--------??-++--+-----++?	10.5	0.3222	Novel	intronic	ARHGAP24				TRUE
rs2066864	4	155525695	A	G	0.2559	0.2041	0.0061	1.22642	2.86e-242	++++++++++++++++++++-+-+	36.4	0.03992	Known	UTR3	FGG	NM_021870:c.*291C>T			TRUE
rs3756011	4	187206249	A	C	0.3921	0.1943	0.0057	1.21446	3.73e-256	++++++++++++++++++++-++?	47.9	0.005889	Known	intronic	F11				TRUE
rs16867574	5	38708554	T	C	0.6804	-0.0492	0.0063	0.951991	4.6e-15	-+------?-?+----+-+-+--?	13.9	0.2771	Known	ncRNA_intronic	OSMR-AS1				TRUE
rs7730244	5	72957088	T	C	0.5245	-0.0328	0.0057	0.967732	1.04e-08	--------+-?++-+--++-+++?	0	0.5156	Novel	intronic	ARHGEF28				FALSE
rs750465397	5	96289036	G	GAGAC	0.4209	-0.0346	0.0056	0.965992	5.13e-10	-+------+--+--+--??+???-	14.2	0.2802	Novel	intronic	LNPEP				TRUE
rs147133967	5	132426851	G	GTT	0.081	-0.0659	0.011	0.936224	2.43e-09	-?-++---??-+-+---???????	19	0.2463	Novel	intronic	HSPA4				FALSE
rs214059	6	25536937	T	C	0.4331	0.0357	0.0055	1.03634	1.01e-10	+-++++++-++--+++++-++-++	0	0.5242	Novel	intronic	CARMIL1				FALSE
rs2394251	6	29943688	C	G	0.7331	-0.0405	0.0063	0.960309	1.427e-10	-+-+----------???----+-+	31	0.08793	Novel	ncRNA_intronic	HCG9				FALSE
rs9268863	6	32430289	A	G	0.419	0.0368	0.0057	1.03749	1.16e-10	+++-++++++++-+++++--+-++	29.9	0.08472	Novel	intergenic	HLA-DRA;HLA-DRB5	dist=17466;dist=54841			TRUE
rs145294670	6	34622561	A	AG	0.131	0.0521	0.0085	1.05348	1.08e-09	+?++++++??+++-+--??-???-	23.5	0.1877	Novel	intronic	ILRUN				TRUE
rs9386182	6	147691069	A	T	0.4504	-0.0535	0.0059	0.947906	2.35e-19	------?-?--++++--??-?---	0	0.8192	Known	intronic	STXBP5				TRUE
rs1513275	7	28259233	T	C	0.7453	0.0449	0.007	1.04592	1.4e-10	+-++-+++--?++++++++-++-?	0	0.7839	Novel	ncRNA_intronic	JAZF1-AS1				FALSE
rs42038	7	92243719	T	C	0.3101	0.0348	0.0059	1.03541	3.57e-09	++++++++-?+++++-+---++++	0	0.8965	Novel	UTR3	CDK6	NM_001259:c.*735G>A;NM_001145306:c.*735G>A			TRUE
rs10099512	8	9178821	C	G	0.1105	0.0608	0.0105	1.06269	6.98e-09	+++++++++??+-+-++--++++-	0	0.461	Novel	intergenic	LOC101929128;LOC157273	dist=118455;dist=3740			FALSE
rs2048528	8	23373680	A	G	0.3089	-0.0347	0.006	0.965895	5.77e-09	--------++-+---------++?	0	0.4958	Novel	intergenic	ENTPD4;SLC25A37	dist=58436;dist=12789			FALSE
rs2685412	8	27810603	C	G	0.7366	-0.0555	0.0062	0.946012	5.3e-19	---------?--+-----+??--?	3.9	0.408	Known	intronic	SCARA5				TRUE
rs2915595	8	30402817	A	G	0.2391	0.0365	0.0065	1.03717	2.52e-08	++++++++?-++++-++++-+--?	7.3	0.3624	Novel	intronic	RBPMS				FALSE
rs6993770	8	106581528	A	T	0.7116	0.0761	0.0061	1.07907	8.05e-36	++++++++--+-++++++++-+--	0	0.7714	Known	intronic	ZFPM2				TRUE
rs4236786	8	108291878	C	G	0.2492	0.0353	0.0064	1.03593	3.93e-08	+++--+++?-+-+++-+??+?++?	13.6	0.2883	Novel	intronic	ANGPT1				FALSE
rs10820606	9	99192919	A	C	0.7704	0.0484	0.0078	1.04959	4.38e-10	+-+++??++?++-++++????-+?	56.2	0.00314	Novel	intergenic	ZNF367;HABP4	dist=12267;dist=19532			TRUE
rs505922	9	136149229	T	C	0.6416	-0.2902	0.0057	0.748114	8.50e-558	----------?----------+--	77.8	8.61e-12	Known	intronic	ABO				TRUE
rs1243187	10	21907016	T	C	0.692	-0.0341	0.0061	0.966475	2.53e-08	-+--+---?------+-++++-+?	0	0.6401	Novel	intronic	MLLT10				FALSE
rs4272700	10	27881308	A	T	0.2726	0.0395	0.0064	1.04029	7.75e-10	++++++++?-++++++++---++?	37.4	0.04035	Novel	intergenic	RAB18;MKX	dist=50140;dist=80495			FALSE
rs17490626	10	71218646	C	G	0.1168	-0.2123	0.0093	0.808722	4.15e-115	--------??--+-----+---+?	41.8	0.02375	Known	intronic	TSPAN15				TRUE
rs16937003	10	80938499	A	G	0.0344	0.1099	0.0189	1.11617	6e-09	++++++++??+-+++-++++-+-?	10.4	0.3228	Novel	intronic	ZMIZ1				TRUE
rs57866767	10	96023077	T	C	0.5593	-0.0402	0.0055	0.960597	3.83e-13	----+---+--------+---++-	0	0.8503	Novel	intronic	PLCE1				TRUE
rs10886430	10	121010256	A	G	0.8834	-0.1164	0.0094	0.890119	1.48e-35	-+------??---+-+---+--+?	18.4	0.221	Known	intronic	GRK5				TRUE
rs2030291	11	16251251	A	T	0.6077	-0.0325	0.0056	0.968022	8.19e-09	---------------+++------	5.3	0.3881	Novel	intronic	SOX6				FALSE
rs11032074	11	32993887	A	G	0.7868	0.0464	0.0072	1.04749	8.93e-11	+-+++++++??-+-++-+-+--+?	0	0.5198	Known	intronic	QSER1				TRUE
rs1799963	11	46761055	A	G	0.0138	0.6758	0.0239	1.9656	1.01e-175	+?++++++??+-+++-+++-+??+	65.7	3.11e-05	Known	UTR3	F2	NM_000506:c.*97G>A			TRUE
rs141798115	11	56875074	T	C	0.0122	0.2317	0.0279	1.26074	9.53e-17	+?++-+++??++++--+-+?-??-	24.9	0.161	Known	intergenic	OR5AK4P;LRRC55	dist=69139;dist=74353			TRUE
rs4354705	11	60088159	C	G	0.3635	0.0315	0.0058	1.032	4.83e-08	+++++++++++++--+-++++--+	9.2	0.3337	Novel	intergenic	MS4A4A;MS4A6E	dist=11716;dist=6569			FALSE
rs174551	11	61573684	T	C	0.658	0.0685	0.0064	1.0709	1.23e-26	+-++++?+???+++?????+?+++	26.1	0.1737	Known	intronic	FADS1				TRUE
rs2846027	11	114003415	T	C	0.3112	-0.0344	0.0061	0.966185	1.42e-08	-+--+---?--++------+-+-?	0	0.5536	Novel	intronic	ZBTB16				FALSE
rs35257264	11	126296816	T	C	0.0224	0.1588	0.02	1.1721	1.75e-15	+?++++++??++--++++-++???	0	0.8047	Novel	intronic	ST3GAL4				TRUE
rs7107568	11	130779668	T	C	0.561	-0.0303	0.0056	0.970154	4.71e-08	---------+------+---+-+-	0	0.7897	Novel	intronic	SNX19				FALSE
rs1558519	12	6153738	A	G	0.6196	-0.0641	0.0057	0.937911	8.27e-30	----+------++---+-++-+--	26.2	0.1192	Known	intronic	VWF				TRUE
rs7311483	12	9053661	T	C	0.3507	-0.0402	0.0063	0.960597	1.62e-10	--------?-?+-----++---+?	6.4	0.3756	Novel	intergenic	A2ML1;PHC1	dist=24278;dist=13444			TRUE
rs6580981	12	54723028	A	G	0.4966	-0.0492	0.006	0.951991	1.36e-16	-+------?+?-+-++-----+--	0	0.6638	Novel	intronic	COPZ1				TRUE
rs142351376	12	104136288	T	C	0.0146	0.5208	0.0642	1.68337	4.9e-16	??+??++????-????????????	0	0.9358	Known	exonic	STAB2		nonsynonymous SNV	STAB2:NM_017564:exon56:c.C5987T:p.A1996V	TRUE
rs3184504	12	111884608	T	C	0.4614	0.0488	0.0058	1.05001	5.53e-17	+-++++++???++---+---+-++	0	0.8976	Novel	exonic	SH2B3		synonymous SNV	SH2B3:NM_001291424:exon2:c.T178T:p.W60W,SH2B3:NM_005475:exon3:c.T784T:p.W262W	TRUE
rs2851435	12	123712416	A	G	0.7959	0.0448	0.0069	1.04582	1.03e-10	++++++++++++-+++++-?++-+	0	0.8976	Known	intronic	MPHOSPH9				FALSE
rs3211752	13	113787459	A	G	0.5368	-0.0469	0.0058	0.954183	5.38e-16	-+-+----?----+-+---?-+-?	0	0.4813	Known	intronic	F10				TRUE
rs11158204	14	58844526	T	C	0.2645	-0.0392	0.0063	0.961558	5.13e-10	---------?-++--++-++----	28	0.1056	Known	intergenic	ARID4A;TOMM20L	dist=3935;dist=18122			FALSE
rs2127869	14	65794352	T	C	0.335	-0.034	0.0062	0.966572	4.68e-08	-+-------+?+++-+-+---++?	6.4	0.3749	Novel	intergenic	LINC02324;MIR4708	dist=105287;dist=7484			FALSE
rs7152641	14	92213967	A	G	0.587	-0.0565	0.0057	0.945066	4.53e-23	--------+---+-----+---+?	0	0.7803	Known	intergenic	CATSPERB;TC2N	dist=15537;dist=32123			TRUE
rs28929474	14	94844947	T	C	0.0187	0.122	0.0215	1.12975	1.36e-08	+?++++-+??+?--+--++?-??-	0	0.4999	Known	exonic	SERPINA1		nonsynonymous SNV	SERPINA1:NM_000295:exon5:c.G1096G:p.E366E,SERPINA1:NM_001002235:exon5:c.G1096G:p.E366E,SERPINA1:NM_001127700:exon5:c.G1096G:p.E366E,SERPINA1:NM_001127702:exon6:c.G1096G:p.E366E,SERPINA1:NM_001127706:exon6:c.G1096G:p.E366E,SERPINA1:NM_001127707:exon6:c.G1096G:p.E366E,SERPINA1:NM_001002236:exon7:c.G1096G:p.E366E,SERPINA1:NM_001127701:exon7:c.G1096G:p.E366E,SERPINA1:NM_001127703:exon7:c.G1096G:p.E366E,SERPINA1:NM_001127704:exon7:c.G1096G:p.E366E,SERPINA1:NM_001127705:exon7:c.G1096G:p.E366E	FALSE
rs28519971	14	103089808	T	C	0.6223	-0.0371	0.006	0.96358	6.73e-10	--------+-?++---+??+?++?	18.1	0.2327	Novel	intronic	RCOR1				TRUE
rs1247656151	15	43677975	CT	C	0.9711	0.1496	0.0187	1.16137	1.13e-15	+?+-++++??++-++-+??-???+	27.7	0.1447	Novel	intronic	TUBGCP4				TRUE
rs7183672	15	96101018	A	G	0.6432	-0.0358	0.0062	0.964833	7.34e-09	----+---?-?-++-+---++++?	0	0.6762	Novel	intergenic	LINC00924;LOC105369212	dist=49942;dist=524265			FALSE
rs71376077	16	15738114	C	G	0.9728	0.1408	0.0249	1.15119	1.57e-08	+++?++++???++-++-+-++++?	0	0.6206	Novel	intronic	NDE1				FALSE
rs12443808	16	30996871	C	G	0.4421	0.0465	0.0062	1.0476	4.27e-14	++++++++-+?-++???+-+---+	13.8	0.2823	Novel	UTR5	HSD3B7	NM_001142777:c.-109G>C			TRUE
rs7197453	16	72079127	C	G	0.3572	0.0315	0.0057	1.032	3.19e-08	+++++++++++++++-+-+-+--+	0	0.9013	Novel	intergenic	DHODH;HP	dist=17569;dist=9277			FALSE
rs77246010	16	75429853	T	C	0.4489	0.0408	0.0069	1.04164	4.12e-09	++++-??+++?+-+?????+?++?	0	0.9412	Novel	intronic	CFDP1				FALSE
rs12445050	16	81870969	T	C	0.133	0.1012	0.0101	1.1065	1.91e-23	+-??++++??++++---++++-+?	35.8	0.06122	Known	intronic	PLCG2				TRUE
rs8049403	16	85778651	A	G	0.0214	0.1365	0.0248	1.14625	3.91e-08	+++?++++??+-+++--++?+-+?	0	0.5048	Novel	intronic	C16orf74				FALSE
rs28634651	16	88553198	T	C	0.6173	0.0494	0.0063	1.05064	5.83e-15	+++?++?++++++++--+-?-+-?	15.5	0.2605	Novel	intronic	ZFPM1				TRUE
rs6503222	17	1977862	A	G	0.6138	0.0477	0.0058	1.04886	1.2e-16	+-++++++?++--+-+++++++-?	0	0.6926	Known	intronic	SMG6				TRUE
rs434473	17	6904934	A	G	0.6076	-0.0333	0.0056	0.967248	3.39e-09	--------?----------++-++	0	0.622	Novel	exonic	ALOX12		synonymous SNV	ALOX12:NM_000697:exon8:c.A965G:p.N322S	TRUE
rs71138827	17	27833678	A	AGATT	0.4288	0.0336	0.0058	1.03417	5.89e-09	+-++-+++?+++--++-??+????	0	0.4827	Novel	intronic	TAOK1				FALSE
rs62054822	17	43927708	A	G	0.7924	-0.0517	0.0071	0.949614	3.05e-13	--------??--------+++-+-	0	0.5331	Novel	ncRNA_intronic	MAPT-AS1				TRUE
rs1801690	17	64208285	C	G	0.9412	0.0682	0.0124	1.07058	3.87e-08	+?++-+++??-+++-+-+++???+	0.8	0.4455	Novel	exonic	APOH		synonymous SNV	APOH:NM_000042:exon8:c.G1004C:p.W335S	TRUE
rs573431210	17	67276383	T	G	0.9773	-0.1409	0.0228	0.868576	5.99e-10	+?------??-++-+--??????-	31.1	0.1207	Known	intronic	ABCA5				FALSE
rs59277920	19	6077231	A	G	0.8348	-0.0551	0.0086	0.946391	1.32e-10	---------??---+++--+-+-?	6.8	0.3711	Novel	intronic	RFX2				TRUE
rs8110055	19	10739143	A	C	0.2084	-0.1145	0.007	0.891812	2.4e-59	--------?+-+---+-----+--	17.4	0.2251	Known	intronic	SLC44A2				TRUE
rs889139	19	33889369	A	G	0.3449	-0.0321	0.0058	0.96841	3.55e-08	-+------++-++-???++----+	14.3	0.2727	Known	intronic	PEPD				FALSE
rs2545774	19	41287674	T	C	0.2528	-0.0378	0.0065	0.962906	6.8e-09	----+---?---+--+-+-+---?	14	0.2736	Novel	intronic	RAB4B				FALSE
rs8108474	19	46301479	T	C	0.365	0.0387	0.0057	1.03946	1.39e-11	++++++-++++-+-+--++-+++?	0	0.6277	Novel	intronic	RSPH6A				TRUE
rs2638282	19	49213833	A	G	0.4823	0.0432	0.0056	1.04415	2.04e-14	+++++++++-?+---+++++++-+	0	0.9915	Novel	intergenic	FUT2;MAMSTR	dist=4625;dist=2146			TRUE
rs1654425	19	55538980	T	C	0.1515	-0.0852	0.0082	0.918329	3.12e-25	--------?-----++--++-+--	0	0.6237	Known	exonic	GP6		synonymous SNV	GP6:NM_001083899:exon4:c.A576A:p.S192S,GP6:NM_001256017:exon4:c.A576A:p.S192S,GP6:NM_016363:exon4:c.A576A:p.S192S	TRUE
rs2631628	19	56645250	A	G	0.8972	-0.1052	0.0175	0.900144	1.9e-09	?-------???--?-+-??+-+-?	0	0.6362	Novel	intergenic	ZNF787;ZNF444	dist=12586;dist=7406			TRUE
rs117390891	20	23168526	T	G	0.1505	-0.0777	0.0081	0.925242	7.1e-22	-+------?-+-+-+---+---+?	16.6	0.2398	Known	intergenic	LINC00656;NXT1	dist=55253;dist=162902			TRUE
rs6060288	20	33772243	A	G	0.3273	0.1094	0.0061	1.11561	6.19e-71	+++++++++-?-++-+++++++++	37.3	0.03806	Known	intronic	MMP24-AS1-EDEM2				TRUE
rs3070580	22	33165231	G	GCT	0.2744	0.0402	0.0067	1.04102	2.21e-09	+++?++++?-?+-+?????+????	38.7	0.08262	Novel	intronic	SYN3				TRUE
rs9611844	22	43115776	C	G	0.1272	0.0821	0.0083	1.08556	2.84e-23	++++++++??+--+++++++--+?	41.2	0.02587	Known	intronic	A4GALT				TRUE
rs12388118	23	11380742	T	C	0.7765	0.0474	0.0069	1.04854	5.652e-12	+++-?++??+++???	38.6	0.1111	Novel	intronic	ARHGAP6				TRUE
rs6632109	23	34894638	T	C	0.3387	0.0345	0.0062	1.0351	3.324e-08	+++++++?++--++?	12.6	0.3182	Novel	intergenic	TMEM47;FAM47B	dist=219236;dist=66275			TRUE
rs3002416	23	39710195	T	C	0.3662	-0.0589	0.0057	0.942801	4.841e-25	---+---?-----+?	53	0.01242	Known	intergenic	MIR1587;BCOR	dist=13328;dist=200304			TRUE
rs6048	23	138633280	A	G	0.7253	0.0653	0.0057	1.06748	9.046e-31	+++++++??++-++?	0	0.6315	Known	exonic	F9		synonymous SNV	F9:NM_001313913:exon5:c.A466A:p.T156T,F9:NM_000133:exon6:c.A580A:p.T194T	TRUE
rs2084408	23	154346709	T	G	0.3741	-0.0624	0.0064	0.939507	3.09e-22	--------------?	50.6	0.01543	Known	intronic	BRCC3				TRUE

### Sheet: ST4
Supplementary Table 4: Results of European meta-analysis
rsID_dbSNP	CHR	POS	EA	NEA	EAF	BETA	SE	OR	P	Direction	HetISq	HetPVal	Notes	Func.refGene	Gene.refGene	GeneDetail.refGene	ExonicFunc.refGene	AAChange.refGene
rs9442571	1	9349611	A	T	0.1419	0.0495	0.0086	1.05075	1.074e-08	+++++++--++-?	48.4	0.03038	Novel	intergenic	H6PD;SPSB1	dist=18217;dist=3342
rs551176418	1	27107263	T	TC	0.923	0.077	0.0136	1.08004	1.435e-08	?++?+?-+????-	0	0.8231	Novel	UTR3	ARID1A	NM_006015:c.*17_*18insC;NM_139135:c.*17_*18insC
rs12753797	1	77981959	A	G	0.2031	0.0435	0.0073	1.04446	3.041e-09	+++++-+-+-++?	0	0.5985	Novel	intronic	AK5
rs4970834	1	109814880	T	C	0.1877	0.0464	0.0075	1.04749	6.918e-10	+++++-+-+++++	3.6	0.4106	Novel	intronic	CELSR2
rs1775815	1	118148830	T	G	0.5797	0.0381	0.0061	1.03884	3.333e-10	++++++++-+-+?	7.1	0.3762	Novel	intronic	TENT5C
rs1267881263	1	150496127	CA	C	0.526	0.0462	0.0082	1.04728	1.728e-08	?+??+?+-????+	26.4	0.2457	Novel	intergenic	FALEC;ADAMTSL4	dist=5620;dist=25756
rs76798800	1	154994978	T	G	0.2563	0.0389	0.0067	1.03967	7.643e-09	++++++-+-+++-	48.1	0.02678	Novel	intronic	DCST2
rs3557	1	161188893	T	G	0.9163	0.0613	0.011	1.06322	2.213e-08	++++++++++-++	23.7	0.204	Novel	UTR3	FCER1G	NM_004106:c.*160T>G
rs6025	1	169519049	T	C	0.0262	1.0904	0.0159	2.97546	1.57e-1028	++++++++++?+?	84.2	8.119e-10	Known	exonic	F5		nonsynonymous SNV	F5:NM_000130:exon10:c.A1601G:p.Q534R
rs4540639	1	192104320	C	G	0.4675	0.0346	0.006	1.03521	6.879e-09	++++++++-+-+?	17	0.2768	Novel	intergenic	LINC01680;RGS18	dist=906692;dist=23272
rs2842700	1	207282149	A	C	0.0575	0.1171	0.013	1.12423	2.498e-19	++++++++-+++?	26.4	0.1845	Known	intronic	C4BPA
rs3811444	1	248039451	T	C	0.3401	-0.0429	0.0062	0.958007	4.455e-12	----------+--	43.7	0.04572	Novel	exonic	TRIM58		synonymous SNV	TRIM58:NM_015431:exon6:c.C1121C:p.T374T
rs1867312	2	68619981	A	C	0.56	-0.0534	0.0059	0.948001	2.418e-19	-----------+-	0	0.4564	Known	intronic	PLEK
rs1158867	2	128177377	T	C	0.58	-0.0658	0.0059	0.936318	7.007e-29	--------+-++-	42.9	0.05004	Known	UTR5	PROC	NM_001375613:c.-142T>C
rs1912846	2	188325444	A	G	0.3565	-0.0389	0.0061	0.961847	2.182e-10	-------------	0	0.9586	Novel	intergenic	CALCRL;TFPI	dist=12465;dist=3513
rs78872368	2	198545250	C	G	0.1971	-0.0446	0.0074	0.95638	1.895e-09	-------+-----	0	0.9954	Novel	intergenic	RFTN2;MARS2	dist=4939;dist=24843
rs1047891	2	211540507	A	C	0.3149	0.0418	0.0067	1.04269	3.916e-10	+++++---+-++?	35.4	0.107	Novel	exonic	CPS1		synonymous SNV	CPS1:NM_001875:exon36:c.C4217C:p.T1406T,CPS1:NM_001122633:exon37:c.C4217C:p.T1406T,CPS1:NM_001369256:exon37:c.C4250C:p.T1417T,CPS1:NM_001369257:exon38:c.C4217C:p.T1406T
rs13412535	2	224874874	A	G	0.22	0.0525	0.0076	1.0539	4.264e-12	++++++-++---?	0	0.7721	Novel	intronic	SERPINE2
rs13084580	3	39188182	T	C	0.1077	0.0811	0.0095	1.08448	2.006e-17	++++++++++-++	5.7	0.3891	Known	exonic	CSRNP1		synonymous SNV	CSRNP1:NM_001320559:exon2:c.G52G:p.G18G
rs11130326	3	52771920	C	G	0.5894	0.0427	0.0076	1.04362	1.885e-08	+++???--????-	0	0.4694	Novel	intronic	NEK4
rs9866664	3	90437988	A	G	0.5128	0.0462	0.0063	1.04728	1.382e-13	++++++-+++-+?	0	0.5692	Known	intergenic	EPHA3;NONE	dist=906704;dist=NONE
rs28479320	3	93752529	A	G	0.975	-0.1337	0.0189	0.874852	1.365e-12	---+--+-----?	16	0.287	Known	intronic	ARL13B
rs9854955	3	156795525	A	G	0.5978	0.0396	0.0064	1.04039	5.622e-10	+++++++++++++	0	0.9073	Novel	intergenic	LEKR1;LINC00880	dist=31607;dist=3931
rs710446	3	186459927	T	C	0.592	-0.0452	0.0059	0.955806	2.116e-14	--------+-++-	10.6	0.3386	Known	exonic	KNG1		nonsynonymous SNV	KNG1:NM_001102416:exon10:c.T1742C:p.I581T
rs3796159	3	194790434	C	G	0.7893	0.0535	0.0075	1.05496	1.024e-12	+++?+-++-+-+?	34.6	0.1215	Novel	UTR3	XXYLT1	NM_001308069:c.*10G>C;NM_152531:c.*10G>C
rs72976751	4	86725959	A	T	0.8635	0.0565	0.0087	1.05813	8.663e-11	++++++-+++++?	0	0.699	Novel	intronic	ARHGAP24
rs35225200	4	103146888	A	C	0.919	-0.0645	0.0115	0.937536	1.887e-08	-------++--++	39.7	0.06929	Novel	intergenic	BANK1;SLC39A8	dist=150919;dist=25310
rs2066864	4	155525695	A	G	0.249	0.2095	0.0067	1.23306	8.63e-218	+++++++++++-+	53	0.0124	Known	UTR3	FGG	NM_021870:c.*291T>C
rs3756011	4	187206249	A	C	0.4039	0.1993	0.006	1.22055	1.15e-238	+++++++++++-?	66.4	0.0005746	Known	intronic	F11
rs112367053	5	28379046	T	G	0.6662	0.0586	0.0107	1.06035	4.068e-08	+?++?+??-????	51.7	0.08157	Novel	intergenic	LINC02103;LSP1P3	dist=91274;dist=547931
rs16867574	5	38708554	T	C	0.7137	-0.0494	0.0065	0.9518	3.458e-14	------+---++?	19.6	0.2509	Known	ncRNA_intronic	OSMR-AS1
rs4235677	5	72925091	A	G	0.5222	-0.033	0.0059	0.967539	2.39e-08	--------++++?	0	0.5725	Novel	intronic	ARHGEF28
rs251339	5	96235038	T	C	0.4672	-0.0371	0.0059	0.96358	2.781e-10	------++-+-+-	42.4	0.0529	Novel	intronic	ERAP2
rs147133967	5	132426851	G	GTT	0.0832	-0.0712	0.0112	0.931276	2.317e-10	------++-????	0	0.5425	Novel	intronic	HSPA4
rs214059	6	25536937	T	C	0.4328	0.037	0.0059	1.03769	4.888e-10	++++++-+++-++	11.6	0.3286	Novel	intronic	CARMIL1
rs2394251	6	29943688	C	G	0.7314	-0.0444	0.0068	0.956571	5.211e-11	--------?---+	3.5	0.4106	Novel	ncRNA_intronic	HCG9
rs28383307	6	32586755	T	C	0.1815	-0.0564	0.0085	0.945161	2.745e-11	---?-----????	27.7	0.2076	Novel	intergenic	HLA-DRB1;HLA-DQA1	dist=29142;dist=18428
rs145294670	6	34622561	A	AG	0.1342	0.0507	0.0087	1.05201	5.177e-09	+++++++-+???-	27.6	0.19	Novel	intronic	ILRUN
rs2754251	6	88385949	A	G	0.0584	0.0715	0.0129	1.07412	2.649e-08	+++-++++++-+?	0	0.542	Novel	intronic	AKIRIN2
rs9390460	6	147694334	T	C	0.4833	-0.0498	0.0059	0.95142	4.963e-17	------+++----	2.3	0.4232	Known	intronic	STXBP5
rs1513275	7	28259233	T	C	0.7939	0.0496	0.0076	1.05085	5.656e-11	++++++++++++?	0	0.6552	Novel	ncRNA_intronic	JAZF1-AS1
rs370720	8	9168146	T	C	0.0646	0.0727	0.0127	1.07541	1.039e-08	+++++++++--+?	0	0.7178	Novel	intergenic	LOC101929128;LOC157273	dist=107780;dist=14415
rs2726950	8	27806764	A	G	0.6917	-0.0589	0.0064	0.942801	3.532e-20	----------++?	42.6	0.05837	Known	intronic	SCARA5
rs6993770	8	106581528	A	T	0.7239	0.0741	0.0066	1.07691	4.61e-29	++++++-++++--	0	0.4562	Known	intronic	ZFPM2
rs1491336705	8	108295235	G	GCA	0.7624	-0.0517	0.0088	0.949614	4.281e-09	?-??--+-+????	0	0.4527	Novel	intronic	ANGPT1
rs10820606	9	99192919	A	C	0.7689	0.0489	0.0084	1.05012	6.289e-09	++??+++++????	50.2	0.06069	Novel	intergenic	ZNF367;HABP4	dist=12267;dist=19532
rs687289	9	136137106	A	G	0.3584	0.2914	0.006	1.3383	7.25e-507	+++++++++++++	85.7	8.135e-13	Known	intronic	ABO
rs1243184	10	21931937	T	C	0.6756	-0.0372	0.0063	0.963483	3.865e-09	---------+++?	0	0.6195	Novel	intronic	MLLT10
rs10763665	10	28771491	C	G	0.5783	-0.0342	0.0062	0.966378	3.126e-08	-------++++-?	0	0.7203	Novel	ncRNA_intronic	LINC02652
rs78707713	10	71245276	T	C	0.8801	0.2141	0.0095	1.23875	1.02e-111	++++++++++-+?	61.9	0.002369	Known	intronic	TSPAN15
rs57866767	10	96023077	T	C	0.5684	-0.0391	0.0059	0.961655	4.635e-11	---------+---	0	0.9889	Novel	intronic	PLCE1
rs10886430	10	121010256	A	G	0.8806	-0.1164	0.0096	0.890119	3.593e-34	-------+----?	0	0.4983	Known	intronic	GRK5
rs7122100	11	10732560	A	C	0.2411	0.041	0.0075	1.04185	4.932e-08	++?+++--++-++	0	0.9796	Novel	intergenic	IRAG1;CTR9	dist=17258;dist=40233
rs12800654	11	16243320	A	G	0.8982	-0.0559	0.0099	0.945634	1.629e-08	----------+-?	0	0.8738	Novel	intronic	SOX6
rs4755476	11	32980428	T	G	0.8447	0.0507	0.0084	1.05201	1.502e-09	++++++---+--?	0	0.8271	Known	intronic	QSER1
rs1799963	11	46761055	A	G	0.0141	0.6893	0.0248	1.99232	8.44e-170	++++++-++++++	73.8	7.563e-06	Known	UTR3	F2	NM_000506:c.*97A>G
rs141798115	11	56875074	T	C	0.0125	0.2389	0.0284	1.26985	3.633e-17	++++++++--+--	36.4	0.09143	Known	intergenic	OR5AK4P;LRRC55	dist=69139;dist=74353
rs55777218	11	60070946	T	C	0.6403	-0.0341	0.0062	0.966475	2.919e-08	-------++----	0	0.865	Novel	intronic	MS4A4A
rs174551	11	61573684	T	C	0.6552	0.0679	0.0065	1.07026	8.656e-26	+++?++++????+	41	0.1053	Known	intronic	FADS1
rs1145656	11	73305859	A	C	0.8171	-0.0442	0.0079	0.956763	2.003e-08	------++----?	0	0.5396	Novel	intronic	FAM168A
rs1997547	11	114002744	A	G	0.322	-0.0373	0.0063	0.963387	3.35e-09	------+-----?	0	0.7861	Novel	intronic	ZBTB16
rs35257264	11	126296816	T	C	0.023	0.1522	0.0203	1.16439	6.026e-14	+++++++-++-+?	0	0.7969	Novel	intronic	ST3GAL4
rs7135039	12	6160614	T	C	0.3641	0.072	0.0061	1.07466	1.2e-31	++++++-+++-++	11.2	0.3328	Known	intronic	VWF
rs7311483	12	9053661	T	C	0.3196	-0.0358	0.0065	0.964833	3.632e-08	------+--++-?	0	0.7161	Novel	intergenic	A2ML1;PHC1	dist=24278;dist=13444
rs4759076	12	54729872	T	C	0.5343	0.0525	0.0063	1.0539	6.349e-17	+++++?++-++++	0	0.5034	Novel	intronic	COPZ1
rs142351376	12	104136288	T	C	0.0146	0.5208	0.0642	1.68337	4.896e-16	?+++??-??????	0	0.9358	Known	exonic	STAB2		synonymous SNV	STAB2:NM_017564:exon56:c.C5987C:p.A1996A
rs56750693	12	112144586	A	T	0.7139	0.0676	0.0084	1.06994	7.032e-16	++??+?+-????+	0	0.6313	Novel	intronic	ACAD10
rs2851436	12	123667354	T	G	0.7941	0.0471	0.0074	1.04823	1.779e-10	+++++-++++-++	0	0.8178	Known	intronic	MPHOSPH9
rs3211752	13	113787459	A	G	0.5191	-0.0515	0.0061	0.949804	3.919e-17	-------+----?	0	0.7521	Known	intronic	F10
rs8004077	14	58846731	A	G	0.7356	0.0434	0.0068	1.04436	1.317e-10	++++++-+++-++	50.4	0.01911	Known	intergenic	ARID4A;TOMM20L	dist=6140;dist=15917
rs2127869	14	65794352	T	C	0.3015	-0.0365	0.0065	0.964158	2.454e-08	------++-+--?	0	0.5005	Novel	intergenic	LINC02324;MIR4708	dist=105287;dist=7484
rs61990092	14	92289301	T	C	0.3311	0.0588	0.0062	1.06056	3.729e-21	+++++-++++++?	0	0.7187	Known	intronic	TC2N
rs28929474	14	94844947	T	C	0.0192	0.1214	0.0218	1.12908	2.496e-08	+++-++?-+++--	20.4	0.2429	Known	exonic	SERPINA1		synonymous SNV	SERPINA1:NM_000295:exon5:c.G1096G:p.E366E,SERPINA1:NM_001002235:exon5:c.G1096G:p.E366E,SERPINA1:NM_001127700:exon5:c.G1096G:p.E366E,SERPINA1:NM_001127702:exon6:c.G1096G:p.E366E,SERPINA1:NM_001127706:exon6:c.G1096G:p.E366E,SERPINA1:NM_001127707:exon6:c.G1096G:p.E366E,SERPINA1:NM_001002236:exon7:c.G1096G:p.E366E,SERPINA1:NM_001127701:exon7:c.G1096G:p.E366E,SERPINA1:NM_001127703:exon7:c.G1096G:p.E366E,SERPINA1:NM_001127704:exon7:c.G1096G:p.E366E,SERPINA1:NM_001127705:exon7:c.G1096G:p.E366E
rs4906229	14	103057511	A	C	0.2518	0.0402	0.0069	1.04102	6.705e-09	++++++--+++-?	0	0.4745	Novel	intergenic	LINC02323;RCOR1	dist=35348;dist=1475
rs141866277	15	43950699	A	T	0.9746	0.1681	0.0211	1.18305	1.743e-15	++++++++?++-+	13.3	0.3147	Novel	ncRNA_intronic	PPIP5K1P1-CATSPER2
rs340009	15	60899639	A	C	0.3981	-0.0335	0.006	0.967055	2.88e-08	------++--++-	0	0.5167	Novel	ncRNA_intronic	RORA-AS1
rs7183672	15	96101018	A	G	0.6742	-0.0357	0.0064	0.96493	2.125e-08	-----+-+---+?	4.9	0.3974	Novel	intergenic	LINC00924;LOC105369212	dist=49942;dist=524265
rs12443808	16	30996871	C	G	0.4142	0.0437	0.0063	1.04467	4.858e-12	++++++-+?+--+	32.7	0.1287	Novel	UTR5	HSD3B7	NM_001142777:c.-109C>G
rs1346057617	16	75434183	A	AAAAAC	0.5821	-0.0426	0.007	0.958295	1.47e-09	--??-?--?????	0	0.9706	Novel	intronic	CFDP1
rs62044142	16	81868968	A	C	0.8573	-0.0957	0.0101	0.908737	3.625e-21	-?------+---?	42.5	0.06626	Known	intronic	PLCG2
rs28634651	16	88553198	T	C	0.6229	0.0497	0.0065	1.05096	2.587e-14	+++?++++++--?	0	0.692	Novel	intronic	ZFPM1
rs4790311	17	1979188	T	C	0.3974	-0.0475	0.006	0.95361	3.192e-15	------+-+---?	0	0.8066	Known	intronic	SMG6
rs11078659	17	6903944	A	G	0.5069	-0.0352	0.0059	0.965412	1.8e-09	-----+-----++	27.9	0.1636	Novel	ncRNA_intronic	ALOX12-AS1
rs536327	17	27857698	T	C	0.4764	0.0335	0.006	1.03407	2.84e-08	+++++?+-+++-?	5.6	0.3902	Novel	intronic	TAOK1
rs9468	17	44101563	T	C	0.7886	-0.0479	0.0074	0.953229	1.094e-10	-----------+-	0	0.8465	Novel	UTR3	MAPT	NM_005910:c.*26T>C;NM_001123067:c.*26T>C;NM_016835:c.*26T>C;NM_001123066:c.*26T>C;NM_001203252:c.*26T>C;NM_001203251:c.*26T>C;NM_016841:c.*26T>C;NM_016834:c.*26T>C;NM_001377266:c.*26T>C;NM_001377268:c.*26T>C;NM_001377265:c.*26T>C
rs1801690	17	64208285	C	G	0.9406	0.0702	0.0127	1.07272	3.179e-08	+++++-++-++?+	21.8	0.2289	Novel	exonic	APOH		nonsynonymous SNV	APOH:NM_000042:exon8:c.G1004C:p.W335S
rs573431210	17	67276383	T	G	0.9767	-0.1381	0.0232	0.871012	2.513e-09	+-----+-+???-	50.7	0.0322	Known	intronic	ABCA5
rs8109681	19	10738836	A	G	0.2133	-0.1137	0.0073	0.892526	9.189e-55	------+------	13.8	0.3062	Known	intronic	SLC44A2
rs2545774	19	41287674	T	C	0.2592	-0.0422	0.0069	0.958678	8.422e-10	---------+--?	20.2	0.2448	Novel	intronic	RAB4B
rs8108474	19	46301479	T	C	0.3528	0.0408	0.0062	1.04164	3.233e-11	+++-++--++++?	0	0.5306	Novel	intronic	RSPH6A
rs646327	19	49209851	A	G	0.5103	-0.042	0.0059	0.95887	9.542e-13	--------+----	0	0.9887	Novel	downstream	FUT2	dist=643
rs1654425	19	55538980	T	C	0.1551	-0.0847	0.0084	0.918788	7.332e-24	--------+-+--	6.8	0.3782	Known	exonic	GP6		synonymous SNV	GP6:NM_001083899:exon4:c.A576G:p.S192S,GP6:NM_001256017:exon4:c.A576G:p.S192S,GP6:NM_016363:exon4:c.A576G:p.S192S
rs117390891	20	23168526	T	G	0.153	-0.0765	0.0084	0.926353	1.237e-19	-----+--+-+-?	33.5	0.1218	Known	intergenic	LINC00656;NXT1	dist=55253;dist=162902
rs6087685	20	33777612	C	G	0.2976	0.112	0.0064	1.11851	9.064e-68	++++++-+-++++	57.3	0.00539	Known	intronic	MMP24-AS1-EDEM2
rs3070580	22	33165231	G	GCT	0.2735	0.0396	0.0068	1.04039	7.56e-09	+++++?++?????	27.8	0.2163	Novel	intronic	SYN3
rs9611844	22	43115776	C	G	0.118	0.0757	0.0091	1.07864	7.939e-17	++++++-++++-?	47.9	0.03233	Known	intronic	A4GALT
rs12388118	23	11380742	T	C	0.763	0.0515	0.0072	1.05285	1.094e-12	++?++++???	44.3	0.1101	Novel	intronic	ARHGAP6
rs3002416	23	39710195	T	C	0.3756	-0.0589	0.006	0.942801	5.245e-23	--------+?	60.6	0.009318	Known	intergenic	MIR1587;BCOR	dist=13328;dist=200304
rs6048	23	138633280	A	G	0.7116	0.0637	0.0059	1.06577	4.658e-27	+++++++++?	0	0.6618	Known	exonic	F9		nonsynonymous SNV	F9:NM_001313913:exon5:c.A466G:p.T156A,F9:NM_000133:exon6:c.A580G:p.T194A
rs4898406	23	154273269	T	C	0.7787	0.0656	0.0066	1.0678	2.092e-23	+++++++++?	0	0.4639	Known	intronic	FUNDC2

### Sheet: ST5
Supplementary Table 6: Results of conditional analysis (GCTA-COJO) for the European meta-analysis
rsID_dbSNP	CHR	POS	MarkerName.In.TopMed	BETA.joint	SE.joint	P.joint	Lead.In.GWAS
rs2143289	1	169086013	chr1:169116775:C:T	0.0844146	0.00988521	1.35e-17
rs145247490	1	169359440	chr1:169390202:CAAT:C	0.180796	0.0134924	6.06e-41
rs61808983	1	169474397	chr1:169505159:C:T	0.115494	0.0154979	9.18e-14
rs9332676	1	169482305	chr1:169513067:G:A	0.130356	0.0117095	8.72e-29
rs6032	1	169511555	chr1:169542317:T:C	0.0985002	0.00687191	1.35e-46
rs6025	1	169519049	chr1:169549811:C:T	0.925474	0.0184405	0	TRUE
rs3917740	1	169579266	chr1:169610028:G:A	0.0549076	0.00855513	1.38e-10
rs150229519	3	89933430	chr3:89884280:G:A	0.142266	0.0225737	2.93e-10
rs9866664	3	90437988	chr3:90388838:A:G	0.0412531	0.00634887	8.16e-11	TRUE
rs6123	3	93593119	chr3:93874275:T:C	-0.0417965	0.00605103	4.94e-12
rs28479320	3	93752529	chr3:94033685:A:G	-0.150747	0.0190608	2.6e-15	TRUE
rs72952809	4	154465574	chr4:153544422:G:A	0.113872	0.0177026	1.26e-10
rs6811815	4	155447741	chr4:154526589:T:A	0.0530573	0.00660299	9.33e-16
rs12644950	4	155537321	chr4:154616169:G:A	0.188831	0.00703145	7.32e-159	Proxy
rs3775303	4	187178014	chr4:186256860:A:T	-0.0582569	0.00667075	2.48e-18
rs4253421	4	187204937	chr4:186283783:A:G	-0.138561	0.00988404	1.2e-44
rs3756011	4	187206249	chr4:186285095:C:A	0.150886	0.00672943	2.41e-111	TRUE
rs39840	5	96120054	chr5:96784350:G:C	0.0505161	0.00855328	3.5e-09
rs773973820	5	96232345	chr5:96896641:CAT:C	-0.0490191	0.00623024	3.61e-15	Proxy
rs9266721	6	31349819	chr6:31382042:C:A	-0.0352624	0.00615966	1.04e-08
rs28383307	6	32586755	chr6:32618978:C:T	-0.0591493	0.00856594	5.01e-12	TRUE
rs2726950	8	27806764	chr8:27949247:A:G	-0.0475449	0.00668225	1.12e-12	TRUE
rs58732749	8	27825989	chr8:27968472:C:G	0.0481437	0.00814395	3.39e-09
rs8176704	9	136135552	chr9:133260148:G:A	-0.30798	0.0125003	4.97e-134
rs687289	9	136137106	chr9:133261703:A:G	0.334677	0.00676219	0	TRUE
rs9411395	9	136184782	chr9:133317947:G:A	-0.0468823	0.00729598	1.31e-10
rs433402	9	136898627	chr9:134033505:A:G	0.0373515	0.00650018	9.13e-09
rs10159477	10	71099888	chr10:69340132:G:A	0.0486526	0.00863925	1.79e-08
rs61848389	10	71216569	chr10:69456813:G:A	0.0572543	0.00961257	2.58e-09
rs78707713	10	71245276	chr10:69485520:T:C	0.20868	0.00958375	4.06e-105	TRUE
rs3136516	11	46760756	chr11:46739206:G:A	-0.106899	0.00640686	1.68e-62
rs1799963	11	46761055	chr11:46739505:G:A	0.73175	0.024958	5.89e-189	TRUE
rs10838634	11	46929954	chr11:46908403:A:G	-0.0686036	0.0110487	5.33e-10
rs543926510	11	56526894	chr11:56759418:C:T	-0.0852056	0.0139097	9.03e-10
rs140478006	11	56866844	chr11:57099369:T:A	0.23439	0.0283093	1.24e-16	Proxy
rs174551	11	61573684	chr11:61806212:T:C	0.0716187	0.00652474	4.96e-28	TRUE
rs1352854090	11	61602496	chr11:61835024:CCTCCCTGCCTCCCCAGGGACTT:C	0.0521722	0.00873308	2.31e-09
rs185699757	12	6071752	chr12:5962586:A:G	-0.0951973	0.0143755	3.54e-11
rs216311	12	6128443	chr12:6019277:T:C	-0.065065	0.00662004	8.49e-23
rs7135039	12	6160614	chr12:6051448:C:T	0.091617	0.00649066	3.06e-45	TRUE
rs1070073	12	104000319	chr12:103606541:T:G	-0.0454978	0.0065003	2.57e-12
rs3751198	12	104147207	chr12:103753429:A:G	-0.0413069	0.00610026	1.28e-11
rs3211752	13	113787459	chr13:113133145:A:G	-0.0499801	0.00610621	2.72e-16	TRUE
rs12858483	13	113808274	chr13:113153960:C:G	-0.0477084	0.00850855	2.06e-08
rs62044142	16	81868968	chr16:81835363:A:C	-0.104947	0.0101773	6.23e-25	TRUE
rs1071644	16	81971403	chr16:81937798:T:C	-0.0530406	0.00715409	1.23e-13
rs11078659	17	6903944	chr17:7000625:G:A	-0.0353156	0.00590012	2.16e-09	TRUE
rs28712647	17	7235817	chr17:7332498:C:G	-0.0417538	0.00740014	1.68e-08
rs7412	19	45412079	chr19:44908822:C:T	0.0704435	0.0110002	1.52e-10
rs2341097	19	46268902	chr19:45765644:C:T	0.0410146	0.00620013	3.71e-11	Proxy
rs62204096	20	22938940	chr20:22958303:G:A	0.140378	0.0237414	3.36e-09
rs6083009	20	23107438	chr20:23126801:C:T	-0.0458882	0.00636535	5.63e-13
rs117390891	20	23168526	chr20:23187889:G:T	-0.0836517	0.00847683	5.71e-23	TRUE
rs8141448	22	43101397	chr22:42705391:G:A	0.0388707	0.00678912	1.03e-08
rs9611844	22	43115776	chr22:42719770:G:C	0.0631437	0.00936078	1.52e-11	TRUE
Note: Lead.In.GWAS indicates the lead variant at the locus in the GWAS. When the lead variant is not available in TopMed, a proxy in LD was selected instead

### Sheet: ST6
Supplementary Table 5: Results of African meta-analysis
rsID_dbSNP	CHR	POS	EA	NEA	EAF	BETA	SE	OR	P	Direction	HetISq	HetPVal	Notes	Func.refGene	Gene.refGene	GeneDetail.refGene	ExonicFunc.refGene	AAChange.refGene
rs10800427	1	169272451	A	T	0.0283	0.5291	0.0775	1.6974	8.724e-12	?+?++++	0	0.4059	Known	intronic	NME7
rs182293241	2	128029746	A	G	0.0203	0.6216	0.0546	1.8619	5.513e-30	?+?++++	0	0.7096	Known	intronic	ERCC3
rs529326506	3	90503764	A	G	0.029	0.3868	0.0528	1.47226	2.401e-13	?+?-+++	0	0.4474	Known	intergenic	EPHA3;NONE	dist=972480;dist=NONE
rs80133433	3	93791551	A	C	0.0243	0.436	0.053	1.54651	2.005e-16	?+?-+++	3.7	0.3857	Known	intronic	NSUN3
rs2066864	4	155525695	A	G	0.3005	0.1725	0.0184	1.18827	6.284e-21	+++++++	0	0.9068	Known	UTR3	FGG	NM_021870:c.*291T>C
rs56810541	4	187200550	A	T	0.7518	-0.1717	0.0202	0.842232	2.02e-17	-------	0	0.8794	Known	intronic	F11
rs8176719	9	136132908	T	TC	0.694	-0.3188	0.0182	0.727021	4.801e-69	--+--?-	71.5	0.003531	Known	exonic	ABO		unknown	UNKNOWN
rs57950734	12	6145649	A	T	0.8901	0.2298	0.0309	1.25835	1.064e-13	++?++++	0	0.6232	Known	exonic	VWF		nonsynonymous SNV	VWF:NM_000552:exon19:c.T2451A:p.H817Q
rs76668186	16	6686083	A	T	0.9597	-0.5776	0.1056	0.561244	4.524e-08	???----	0	0.8841	Novel	intronic	RBFOX1
rs13306849	20	23030199	C	G	0.9056	0.202	0.0347	1.22385	5.942e-09	-+?++++	42.3	0.1229	Known	UTR5	THBD	NM_000361:c.-58G>C
rs1376223093	20	33756333	CA	C	0.5453	-0.1273	0.0209	0.880469	1.075e-09	?--+???	33.2	0.2238	Known	intronic	MMP24-AS1-EDEM2
rs114102448	21	47523605	A	G	0.0114	0.9527	0.1725	2.5927	3.365e-08	???++++	22.5	0.2756	Novel	intronic	COL6A2
rs73174952	22	43111733	A	T	0.835	-0.1404	0.0231	0.869011	1.217e-09	--?+-++	28.2	0.2233	Known	intronic	A4GALT

### Sheet: ST7
Supplementary Table 7: Results of conditional analysis (GCTA-COJO) for the African meta-analysis
rsID_dbSNP	CHR	POS	MarkerName.In.TopMed	BETA.joint	SE.joint	P.joint	Lead.In.GWAS
rs866679072	3	89771086	chr3:89721936:A:ATGTGTGTGTGTG	0.212208	0.0361147	4.2e-09
rs113967258	3	89825283	chr3:89776133:T:C	-0.391273	0.0532851	2.09e-13	Proxy
rs6795524	3	93650604	chr3:93931760:A:G	-0.206509	0.0240523	9.02e-18
rs80133433	3	93791551	chr3:94072707:C:A	0.505473	0.0541277	9.77e-21	TRUE
rs1053878	9	136131651	chr9:133256264:G:A	-0.14042	0.0217773	1.13e-10
rs8176719	9	136132908	chr9:133257521:T:TC	-0.238457	0.0211367	1.62e-29	TRUE
rs587611953	9	136145414	chr9:133270004:C:A	0.228478	0.0229049	1.96e-23
rs635634	9	136155000	chr9:133279427:T:C	0.217922	0.0297591	2.43e-13
Note: Lead.In.GWAS indicates the lead variant at the locus in the GWAS. When the lead variant is not available in TopMed, a proxy in LD was selected instead

### Sheet: ST8
Supplementary Table 8: Summary of 135 loci identified over all meta-analyses
Locus	First.Observed.In	nb.signals.in.locus	Lead.From	rsID_dbSNP	CHR	POS	EA	NEA	Notes	Replicated	Func.refGene	Gene.refGene	GeneDetail.refGene	Locus.start	Locus.end	Gene.Representing.Locus.in.Fig2	lookups.hemostatic.factors	lookups.CBC	Phewas_ukb.b.and.d	TWAS.coloc.indep	pQTL_MR	EAF.Overall	BETA.Overall	SE.Overall	P.Overall	Direction.Overall	HetISq.Overall	EAF.EUR	BETA.EUR	SE.EUR	P.EUR	Direction.EUR	HetISq.EUR	EAF.AFR	BETA.AFR	SE.AFR	P.AFR	Direction.AFR	HetISq.AFR	EAF.HIS	BETA.HIS	SE.HIS	P.HIS	Direction.HIS	HetISq.HIS	EAF.Discovery	BETA.Discovery	SE.Discovery	P.Discovery	Direction.Discovery	HetISq.Discovery	LD.EUR.SNP	LD.EUR.SNP1	LD.EUR.SNP2	LD.EUR.SNP3	LD.EUR.SNP4	LD.EUR.SNP5	LD.EUR.SNP6	LD.EUR.SNP7	LD.EUR.SNP8	LD.EUR.SNP9	LD.AFR.SNP	LD.AFR.SNP1	LD.AFR.SNP2	LD.AFR.SNP3	LD.AFR.SNP4	LD.AFR.SNP5	LD.AFR.SNP6	LD.AFR.SNP7	LD.AFR.SNP8	LD.AFR.SNP9
1	Discovery	1: According to GCTA, after conditionning on rs9442571, rs12121476 is no longer significant (beta=0.03, p=1.1e-5)	Overall	rs12121476	1	9335327	C	G	Novel		intergenic	H6PD;SPSB1	dist=3933;dist=17626	9335173	9349611	SPSB1		EOS(+, p=7.60e-15)	Standing height(+, p=1.30E-20)|Sitting height(+, p=5.80E-14)|Impedance of arm (left)(+, p=8.60E-11)|Eosinophill percentage(+, p=1.32E-10)|Impedance of arm (right)(+, p=3.10E-10)	SPSB1:GTExv8.EUR.Whole_Blood(+,p=7.06e-10,coloc=0.996)		0.77	0.0398	0.0068	5.136e-09	+-++++++??+--+-+++-+-++?	0	0.7635	0.039	0.0071	4.847e-08	++++++-+-+--?	19.6	0.8629	0.0323	0.0267	0.2267	-+?-++-	0	0.8155	0.0963	0.0483	0.04622	+++-	28.1	0.7804	0.0442	0.0084	1.622e-07	+-+++++	39.2	rs12121476	1	0.037	0.031							rs12121476	1	0.001	0.002
1	Discovery		Discovery	rs9442580	1	9339467	T	C	Novel	TRUE	intergenic	H6PD;SPSB1	dist=8073;dist=13486	9335173	9349611				Standing height(+, p=6.00E-38)|Impedance of arm (right)(+, p=3.90E-17)|Impedance of arm (left)(+, p=2.70E-15)|Impedance of whole body(+, p=2.90E-12)|Sitting height(+, p=1.30E-10)|Forced vital capacity (FVC), Best measure(+, p=6.90E-10)|Forced vital capacity (FVC)(+, p=8.80E-09)	SPSB1:GTExv8.EUR.Whole_Blood(+,p=7.06e-10,coloc=0.996)		0.1473	0.0457	0.0082	2.292e-08	+-++++++?+-+--+--+++--+?	38.6	0.1489	0.0473	0.0084	1.766e-08	+++++-+-+++-?	54	0.0264	-0.013	0.0563	0.8172	-+?---+	27.3	0.1842	0.036	0.0497	0.4685	+-+-	0	0.1551	0.0547	0.0097	1.826e-08	+-+++++	3	rs9442580	0.037	1	0.878							rs9442580	0.001	1	0.639
1	Discovery		European	rs9442571	1	9349611	A	T	Novel		intergenic	H6PD;SPSB1	dist=18217;dist=3342	9335173	9349611				Standing height(+, p=3.70E-39)|Impedance of arm (right)(+, p=1.30E-21)|Impedance of arm (left)(+, p=8.30E-20)|Impedance of whole body(+, p=1.80E-16)|Sitting height(+, p=1.30E-09)|Forced vital capacity (FVC), Best measure(+, p=1.70E-09)|Impedance of leg (right)(+, p=6.50E-09)	SPSB1:GTExv8.EUR.Whole_Blood(+,p=7.06e-10,coloc=0.996)		0.1406	0.0473	0.0084	1.984e-08	+-+-++++?+-+-----++---+?	35	0.1419	0.0495	0.0086	1.074e-08	+++++++--++-?	48.4	0.0267	-0.0458	0.0591	0.4388	--?---+	14.1	0.1762	0.0464	0.0514	0.3662	+-+-	0	0.1457	0.0553	0.0102	5.297e-08	+-+-+++	18.6	rs9442571	0.031	0.878	1							rs9442571	0.002	0.639	1
2	Overall		Overall,European	rs551176418	1	27107263	T	TC	Novel		UTR3	ARID1A	NM_006015:c.*17delC;NM_139135:c.*17delC	27046170	27188057	ARID1A			SHBG(+, p=4.88E-50)|IGF-1(+, p=1.66E-21)|HDL cholesterol(+, p=3.76E-21)|Platelet crit(-, p=1.20E-20)|Apoliprotein A(+, p=3.46E-19)|Urate(-, p=4.63E-19)|Platelet count(-, p=6.56E-17)|Triglycerides(-, p=2.29E-13)|Gamma glutamyltransferase(+, p=2.97E-12)|Creatinine(+, p=8.09E-11)|Alanine aminotransferase(-, p=1.39E-10)|Apoliprotein B(-, p=1.16E-09)|Hair colour (natural, before greying): Blonde(-, p=1.92E-09)|Eosinophill percentage(-, p=3.51E-09)	ARID1A:sCCA1(-,p=1.43e-07,coloc=0.96)|ARID1A:NTR(+,p=3.24e-07,coloc=0.946)|PIGV:GTExv8.EUR.Whole_Blood(+,p=1.40e-07,coloc=0.974)|PIGV:sCCA2(-,p=2.24e-07,coloc=0.962)|PIGV:sCCA3(+,p=8.69e-08,coloc=0.959)|PIGV:YFS(+,p=2.17e-08,coloc=0.951)		0.9248	0.0759	0.0132	9.609e-09	??++++?+??+--+?+-??-???-	0	0.923	0.077	0.0136	1.435e-08	?++?+?-+????-	0	0.9764	0.0454	0.0716	0.5262	?+?-+??	56.2	0.9539	0.1011	0.1105	0.3603	+-??	0	0.9256	0.0836	0.0168	6.646e-07	??++++?	0
3	Overall	1	Overall	rs6695572	1	77945635	A	G	Novel		intronic	AK5		77945635	77986851	AK5		MCV(+, p=2.10e-08)|PLT(+, p=1.78e-05)	Weight(+, p=5.00E-43)|Weight(+, p=1.60E-41)|Basal metabolic rate(+, p=6.70E-39)|Leg fat-free mass (left)(+, p=1.30E-36)|Whole body fat-free mass(+, p=9.90E-36)|Leg predicted mass (left)(+, p=1.50E-35)|Whole body water mass(+, p=1.90E-35)|Arm predicted mass (left)(+, p=4.70E-34)|Leg fat-free mass (right)(+, p=6.70E-34)|Leg predicted mass (right)(+, p=7.00E-34)|Arm predicted mass (right)(+, p=1.00E-33)|Arm fat-free mass (left)(+, p=1.00E-33)|Arm fat-free mass (right)(+, p=6.60E-32)|Hip circumference(+, p=3.90E-31)|Trunk fat mass(+, p=5.00E-31)|Trunk fat-free mass(+, p=1.60E-30)|Trunk predicted mass(+, p=2.10E-30)|Whole body fat mass(+, p=4.70E-30)|Arm fat mass (right)(+, p=1.30E-29)|Leg fat mass (right)(+, p=8.30E-29)|Leg fat mass (left)(+, p=1.10E-28)|Arm fat mass (left)(+, p=5.50E-28)|Standing height(+, p=7.20E-25)|Body mass index (BMI)(+, p=1.60E-22)|Body mass index (BMI)(+, p=9.30E-22)|Trunk fat percentage(+, p=5.40E-20)|Body fat percentage(+, p=4.50E-19)|Waist circumference(+, p=8.40E-18)|Arm fat percentage (right)(+, p=2.10E-17)|Arm fat percentage (left)(+, p=3.30E-17)|Leg fat percentage (left)(+, p=3.80E-17)|Leg fat percentage (right)(+, p=9.20E-17)|Immature reticulocyte fraction(+, p=6.59E-16)|Sitting height(+, p=4.80E-15)|Cystatin C(+, p=8.46E-15)|Ankle spacing width(+, p=1.00E-13)|High light scatter reticulocyte percentage(+, p=7.64E-11)|High light scatter reticulocyte count(+, p=8.77E-10)|Impedance of leg (left)(-, p=1.10E-09)|Impedance of whole body(-, p=1.40E-09)|Mean reticulocyte volume(+, p=2.43E-09)|Time spend outdoors in summer(+, p=2.60E-09)|Impedance of leg (right)(-, p=2.70E-09)|Mean sphered cell volume(+, p=8.97E-09)			0.1938	0.0424	0.0072	4.276e-09	++++++++??-++-+++--++++?	0	0.1992	0.0414	0.0074	2.459e-08	+++++-+-+--+?	0	0.0486	0.0614	0.0421	0.1449	++?++++	0	0.1102	0.0486	0.0569	0.393	++++	0	0.1988	0.0419	0.0087	1.67e-06	+++++++	0	rs6695572	1	0.965								rs6695572	1	0.129
3	Overall		European	rs12753797	1	77981959	A	G	Novel		intronic	AK5		77945635	77986851			MCV(+, p=3.03e-09)	Weight(+, p=1.30E-42)|Weight(+, p=9.10E-41)|Basal metabolic rate(+, p=8.70E-40)|Whole body fat-free mass(+, p=3.10E-37)|Leg fat-free mass (left)(+, p=3.30E-37)|Whole body water mass(+, p=5.50E-37)|Leg predicted mass (left)(+, p=4.10E-36)|Arm predicted mass (right)(+, p=4.40E-35)|Arm predicted mass (left)(+, p=6.60E-35)|Arm fat-free mass (left)(+, p=1.40E-34)|Leg predicted mass (right)(+, p=1.90E-34)|Leg fat-free mass (right)(+, p=2.10E-34)|Arm fat-free mass (right)(+, p=5.30E-33)|Trunk fat-free mass(+, p=1.30E-32)|Trunk predicted mass(+, p=1.70E-32)|Hip circumference(+, p=4.90E-31)|Trunk fat mass(+, p=3.10E-29)|Whole body fat mass(+, p=2.20E-28)|Arm fat mass (right)(+, p=6.60E-28)|Leg fat mass (right)(+, p=2.70E-27)|Leg fat mass (left)(+, p=3.50E-27)|Arm fat mass (left)(+, p=9.60E-27)|Standing height(+, p=3.80E-26)|Body mass index (BMI)(+, p=1.50E-21)|Body mass index (BMI)(+, p=1.70E-20)|Trunk fat percentage(+, p=5.30E-18)|Body fat percentage(+, p=3.40E-17)|Waist circumference(+, p=1.10E-16)|Sitting height(+, p=2.40E-16)|Immature reticulocyte fraction(+, p=3.55E-16)|Arm fat percentage (right)(+, p=8.90E-16)|Arm fat percentage (left)(+, p=1.20E-15)|Cystatin C(+, p=1.67E-15)|Leg fat percentage (left)(+, p=1.70E-15)|Leg fat percentage (right)(+, p=3.40E-15)|Ankle spacing width(+, p=3.20E-13)|High light scatter reticulocyte percentage(+, p=1.12E-10)|Impedance of whole body(-, p=4.20E-10)|Impedance of leg (left)(-, p=6.90E-10)|Mean reticulocyte volume(+, p=9.06E-10)|High light scatter reticulocyte count(+, p=1.15E-09)|Impedance of leg (right)(-, p=2.30E-09)|Time spend outdoors in summer(+, p=9.90E-09)|Mean sphered cell volume(+, p=3.26E-08)			0.1982	0.0374	0.007	7.448e-08	+++--+++??-+--+++-+++--?	2.5	0.2031	0.0435	0.0073	3.041e-09	+++++-+-+-++?	0	0.1487	-0.0222	0.0248	0.3708	+-?-+-+	0	0.1253	-0.0081	0.0532	0.8788	-+-+	0	0.2031	0.0348	0.0083	3.072e-05	+++--++	47.4	rs12753797	0.965	1								rs12753797	0.129	1
4	Overall		European	rs4970834	1	109814880	T	C	Novel		intronic	CELSR2		109814880	109822166				Apoliprotein B(-, p=0)|LDL direct(-, p=3.16E-262)|Cholesterol(-, p=1.41E-182)|Non-cancer illness code, self-reported: high cholesterol(-, p=3.20E-76)|Medication for cholesterol, blood pressure or diabetes: Cholesterol lowering medication(-, p=1.20E-55)|Apoliprotein A(+, p=3.55E-38)|Treatment/medication code: simvastatin(-, p=2.30E-33)|Diagnoses - secondary ICD10: E78.0 Pure hypercholesterolaemia(-, p=6.20E-29)|Treatment/medication code: atorvastatin(-, p=3.40E-28)|Medication for cholesterol, blood pressure, diabetes, or take exogenous hormones: Cholesterol lowering medication(-, p=4.40E-27)|Medication for cholesterol, blood pressure or diabetes: None of the above(+, p=3.80E-22)|Creatinine(+, p=4.92E-19)|HDL cholesterol(+, p=3.31E-17)|Coronary atherosclerosis(-, p=3.41E-17)|Ischaemic heart disease, wide definition(-, p=1.95E-16)|Albumin(-, p=1.13E-15)|Illnesses of father: Heart disease(-, p=1.70E-14)|IGF-1(+, p=1.03E-13)|Diagnoses - main ICD10: I25.1 Atherosclerotic heart disease(-, p=1.80E-13)|Total protein(-, p=3.64E-13)|Treatment speciality of consultant (recoded): Cardiology(-, p=3.90E-12)|Operation code: coronary artery bypass grafts (cabg)(-, p=4.30E-11)|Non-cancer illness code, self-reported: angina(-, p=4.80E-11)|Main speciality of consultant (recoded): Cardiology(-, p=7.10E-11)|Number of treatments/medications taken(-, p=7.60E-11)|Operation code: coronary angioplasty (ptca) +/- stent(-, p=1.00E-10)|Treatment/medication code: ezetimibe(-, p=1.40E-10)|C-reactive protein(+, p=2.46E-10)|Treatment/medication code: aspirin(-, p=3.80E-10)|Non-butter spread type details: Flora Pro-Active or Benecol(-, p=3.89E-10)|Medication for pain relief, constipation, heartburn: Aspirin(-, p=5.70E-10)|Non-cancer illness code, self-reported: heart attack/myocardial infarction(-, p=9.60E-10)|Vascular/heart problems diagnosed by doctor: Angina(-, p=2.30E-09)|Vascular/heart problems diagnosed by doctor: Heart attack(-, p=3.50E-09)|Medication for cholesterol, blood pressure, diabetes, or take exogenous hormones: None of the above(+, p=4.00E-09)|Diagnoses - secondary ICD10: Z95.1 Presence of aortocoronary bypass graft(-, p=8.80E-09)|Diagnoses - secondary ICD10: I20.9 Angina pectoris, unspecified(-, p=1.40E-08)|Standing height(+, p=1.40E-08)|Treatment/medication code: rosuvastatin(-, p=1.70E-08)|Treatment/medication code: lipitor 10mg tablet(-, p=4.40E-08)	CELSR2:sCCA2(+,p=1.30e-08,coloc=0.957)|PSRC1:GTExv8.EUR.Liver(+,p=1.49e-09,coloc=0.983)|PSRC1:GTExv8.EUR.Whole_Blood(+,p=1.30e-08,coloc=0.957)|PSRC1:YFS(+,p=1.06e-06,coloc=0.985)		0.1998	0.0383	0.0069	3.346e-08	+++-+++++?++--+-++++++-+	32.7	0.1877	0.0464	0.0075	6.918e-10	+++++-+-+++++	3.6	0.3111	-0.0134	0.0193	0.4863	+-+--++	42.4	0.1321	0.0208	0.05	0.6768	++-+	23.5	0.2052	0.0358	0.0083	1.721e-05	+++-+++	21.2	rs4970834	1	NA								rs4970834	1	NA
4	Overall	1: No LD information for the lead from Total, but Freq/Effect close, and not identified by GCTA as secondary.	Overall	rs3832016	1	109818158	CT	C	Novel		UTR3	CELSR2	NM_001408:c.*1488_*1489insT	109814880	109822166	CELSR2			Apoliprotein B(+, p=0)|LDL direct(+, p=0)|Cholesterol(+, p=3.18E-245)|Apoliprotein A(-, p=4.67E-57)|Creatinine(-, p=7.33E-28)|HDL cholesterol(-, p=3.48E-27)|Ischaemic heart disease, wide definition(+, p=7.01E-24)|IGF-1(-, p=3.42E-23)|Coronary atherosclerosis(+, p=4.18E-23)|Major coronary heart disease event(+, p=9.20E-13)|Major coronary heart disease event excluding revascularizations(+, p=9.20E-13)|Albumin(+, p=2.72E-12)|Total protein(+, p=8.18E-12)|Non-butter spread type details: Flora Pro-Active or Benecol(+, p=3.24E-11)|C-reactive protein(-, p=1.36E-09)|Vitamin D(-, p=2.11E-09)|Diseases of the circulatory system(+, p=3.28E-09)|Cystatin C(-, p=5.64E-09)|Myocardial infarction, strict(+, p=7.52E-09)|Myocardial infarction(+, p=7.52E-09)|Mean sphered cell volume(-, p=1.99E-08)	CELSR2:sCCA2(+,p=1.30e-08,coloc=0.957)|PSRC1:GTExv8.EUR.Liver(+,p=1.49e-09,coloc=0.983)|PSRC1:GTExv8.EUR.Whole_Blood(+,p=1.30e-08,coloc=0.957)|PSRC1:YFS(+,p=1.06e-06,coloc=0.985)		0.7627	-0.0449	0.0066	8.948e-12	--------+----+?????????-	0	0.784	-0.042	0.0072	4.364e-09	-------+????-	0	0.604	-0.0564	0.0182	0.001945	--+-??-	31.3	0.7747	-0.0885	0.048	0.06487	-??-	35.1	0.7551	-0.04	0.0078	3.449e-07	-------	0	rs3832016	NA	NA								rs3832016	NA	NA
5	Discovery		European	rs1775815	1	118148830	T	G	Novel		intronic	TENT5C		118128145	118178654			MONO(+, p=6.86e-09)|MPV(-, p=1.30e-28)|PLT(+, p=3.85e-23)	Mean platelet (thrombocyte) volume(-, p=4.02E-26)|Platelet distribution width(-, p=3.96E-21)|Platelet count(+, p=7.00E-19)			0.5869	0.037	0.0057	7.562e-11	++++-+++--++-+-+-+-++-+?	14.2	0.5797	0.0381	0.0061	3.333e-10	++++++++-+-+?	7.1	0.6865	0.0429	0.0195	0.02752	++--+-+	0	0.5691	-0.0154	0.0366	0.6735	--++	61.6	0.5928	0.0399	0.0069	9.293e-09	++++-++	0	rs1775815	1	0.228								rs1775815	1	0.197
5	Discovery	1	Discovery,Overall	rs3767812	1	118155620	A	G	Novel	TRUE	intronic	TENT5C		118128145	118178654	TENT5C		MCHC(-, p=5.06e-06)|MCH(-, p=9.85e-41)|MCV(-, p=4.63e-39)|MONO(+, p=1.45e-21)|MPV(-, p=1.00e-69)|PLT(+, p=4.07e-59)|RBC(+, p=1.26e-16)	Mean platelet (thrombocyte) volume(-, p=4.02E-50)|High light scatter reticulocyte percentage(-, p=1.06E-49)|Reticulocyte percentage(-, p=2.59E-47)|Platelet count(+, p=7.52E-44)|High light scatter reticulocyte count(-, p=6.92E-43)|Reticulocyte count(-, p=1.17E-37)|Platelet distribution width(-, p=8.34E-35)|Mean corpuscular haemoglobin(-, p=4.08E-26)|Mean corpuscular volume(-, p=2.36E-22)|Immature reticulocyte fraction(-, p=2.55E-21)|Monocyte percentage(+, p=2.22E-14)|Platelet crit(+, p=3.59E-14)|Red blood cell (erythrocyte) count(+, p=4.72E-13)|Glucose(-, p=1.96E-12)|Monocyte count(+, p=3.71E-11)|Basophill percentage(-, p=4.20E-08)			0.2401	0.0451	0.0064	2.099e-12	++++++-++-++-+---+-+--+?	18.1	0.23	0.0414	0.007	3.051e-09	+++-++++-+--?	29.1	0.314	0.0761	0.0185	4.077e-05	+++---+	0	0.3009	0.0293	0.0384	0.4458	+-++	37.8	0.2437	0.0499	0.0077	9.641e-11	++++++-	27.4	rs3767812	0.228	1								rs3767812	0.197	1
6	Overall		Overall,European	rs1267881263	1	150496127	CA	C	Novel		intergenic	FALEC;ADAMTSL4	dist=5620;dist=25756	150496127	150496127	FALEC					ECM1	0.5468	0.0426	0.0076	2.361e-08	??+++??+--?+--?????????+	0	0.526	0.0462	0.0082	1.728e-08	?+??+?+-????+	26.4	0.6955	0.0171	0.0237	0.4704	?+--???	0	NA	NA	NA	NA	NA	NA	0.5584	0.0482	0.0103	2.856e-06	??+++??	0
7	Overall		Overall	rs905938	1	154991389	T	C	Novel		intronic	DCST2		154984363	154994978	DCST2		HCT(+, p=4.05e-10)|HGB(+, p=1.11e-10)|RBC(+, p=3.97e-11)	Whole body water mass(-, p=3.00E-60)|Whole body fat-free mass(-, p=9.60E-59)|Impedance of leg (right)(+, p=1.50E-57)|Leg fat-free mass (right)(-, p=3.20E-57)|Leg predicted mass (right)(-, p=6.10E-57)|Impedance of leg (left)(+, p=7.40E-57)|Trunk fat-free mass(-, p=1.20E-55)|Trunk predicted mass(-, p=2.20E-55)|Leg predicted mass (left)(-, p=2.40E-53)|Leg fat-free mass (left)(-, p=2.60E-53)|Basal metabolic rate(-, p=4.50E-52)|Impedance of whole body(+, p=1.50E-51)|Arm fat-free mass (right)(-, p=2.00E-48)|Arm predicted mass (right)(-, p=2.70E-47)|Arm predicted mass (left)(-, p=6.50E-45)|Arm fat-free mass (left)(-, p=2.00E-44)|Impedance of arm (right)(+, p=3.20E-34)|Impedance of arm (left)(+, p=2.10E-27)|Hip circumference(-, p=5.90E-27)|Weight(-, p=1.00E-25)|Weight(-, p=2.80E-25)|Cystatin C(-, p=9.81E-24)|Sitting height(-, p=9.90E-23)|Standing height(-, p=1.10E-22)|Ease of skin tanning(-, p=1.80E-20)|Urate(-, p=2.30E-16)|Birth weight(-, p=5.20E-16)|Ankle spacing width(-, p=4.60E-12)|Body mass index (BMI)(-, p=8.00E-11)|Body mass index (BMI)(-, p=1.60E-10)|Albumin(+, p=7.51E-10)|Arm fat mass (left)(-, p=3.90E-09)|Arm fat mass (right)(-, p=8.70E-09)	ZBTB7B:sCCA3(+,p=5.17e-09,coloc=1)|ZBTB7B:sCCA1(+,p=2.56e-06,coloc=1)|ZBTB7B:NTR(+,p=2.21e-06,coloc=0.757)		0.7448	-0.0346	0.0063	3.699e-08	----+---+?-+--++------++	23.9	0.7442	-0.0388	0.0067	8.487e-09	------+-+---+	43.6	0.7314	-0.0064	0.0193	0.7397	--+-+--	0	0.8305	-0.0053	0.0454	0.9069	+-+-	46.3	0.7482	-0.0306	0.0076	5.874e-05	----+--	10.3	rs905938	1	0.968								rs905938	1	0.58
7	Overall		European	rs76798800	1	154994978	T	G	Novel		intronic	DCST2		154984363	154994978			HCT(-, p=4.71e-10)|HGB(-, p=8.23e-11)|RBC(-, p=5.97e-11)	Whole body water mass(+, p=6.80E-61)|Whole body fat-free mass(+, p=2.30E-59)|Leg fat-free mass (right)(+, p=1.10E-57)|Leg predicted mass (right)(+, p=1.90E-57)|Impedance of leg (right)(-, p=1.90E-57)|Impedance of leg (left)(-, p=1.10E-56)|Trunk fat-free mass(+, p=4.60E-56)|Trunk predicted mass(+, p=8.60E-56)|Leg predicted mass (left)(+, p=5.50E-54)|Leg fat-free mass (left)(+, p=5.80E-54)|Basal metabolic rate(+, p=9.60E-53)|Impedance of whole body(-, p=4.80E-52)|Arm fat-free mass (right)(+, p=3.70E-49)|Arm predicted mass (right)(+, p=5.00E-48)|Arm predicted mass (left)(+, p=1.00E-45)|Arm fat-free mass (left)(+, p=4.20E-45)|Impedance of arm (right)(-, p=1.20E-34)|Impedance of arm (left)(-, p=7.90E-28)|Hip circumference(+, p=2.20E-27)|Weight(+, p=1.70E-26)|Weight(+, p=5.20E-26)|Cystatin C(+, p=3.08E-24)|Standing height(+, p=9.50E-23)|Sitting height(+, p=1.40E-22)|Ease of skin tanning(+, p=8.10E-21)|Urate(+, p=3.58E-17)|Birth weight(+, p=8.30E-16)|Ankle spacing width(+, p=3.40E-12)|Body mass index (BMI)(+, p=2.70E-11)|Body mass index (BMI)(+, p=6.30E-11)|Albumin(-, p=6.59E-10)|Arm fat mass (left)(+, p=1.30E-09)|Arm fat mass (right)(+, p=3.20E-09)|Cancer of skin(+, p=2.40E-08)|Malignant neoplasm of skin(+, p=2.40E-08)	ZBTB7B:sCCA3(+,p=5.17e-09,coloc=1)|ZBTB7B:sCCA1(+,p=2.56e-06,coloc=1)|ZBTB7B:NTR(+,p=2.21e-06,coloc=0.757)		0.2497	0.035	0.0064	4.163e-08	+++--+++??+-++---++-++--	34	0.2563	0.0389	0.0067	7.643e-09	++++++-+-+++-	48.1	0.1895	0.0055	0.0222	0.8051	+-?+-+-	0	0.1615	-0.0182	0.0471	0.6994	---+	46.5	0.244	0.0317	0.0077	4.236e-05	+++--++	29	rs76798800	0.968	1								rs76798800	0.58	1
8	Overall		Overall,European	rs3557	1	161188893	T	G	Novel		UTR3	FCER1G	NM_004106:c.*160G>T	161186303	161188893	FCER1G		EOS(+, p=8.85e-10)|MCV(-, p=9.18e-06)|MPV(+, p=2.19e-45)|NEU(+, p=2.42e-13)|PLT(-, p=2.52e-11)|WBC(+, p=9.60e-12)	Mean platelet (thrombocyte) volume(+, p=5.76E-43)|Platelet distribution width(+, p=3.20E-41)|Monocyte percentage(-, p=1.17E-12)|Neutrophill count(+, p=4.37E-11)|Platelet count(-, p=1.02E-10)|White blood cell (leukocyte) count(+, p=1.13E-08)	FCER1G:sCCA3(+,p=2.25e-07,coloc=0.999)|FCER1G:sCCA1(-,p=6.68e-07,coloc=0.998)|FCER1G:GTExv8.EUR.Lung(+,p=2.94e-06,coloc=0.883)		0.9182	0.0654	0.0106	7.701e-10	+-++?+++??+++++-++-+++++	24.2	0.9163	0.0613	0.011	2.213e-08	++++++++++-++	23.7	0.9556	0.1438	0.0473	0.002353	-+?+-+-	2.6	0.9487	0.055	0.1471	0.7085	?++-	0	0.9223	0.0711	0.0134	1.033e-07	+-++?++	48.3
9	Discovery		Conditional.Eur	rs2143289	1	169086013	T	C	Known		intronic	ATP1B1		167528051	170987928			WBC(+, p=2.17e-06)	Non-cancer illness code, self-reported: deep venous thrombosis (dvt)(+, p=1.30E-32)|Blood clot, DVT, bronchitis, emphysema, asthma, rhinitis, eczema, allergy diagnosed by doctor: Blood clot in the leg (DVT)(+, p=7.70E-32)|Venous thromboembolism(+, p=5.75E-16)|DVT of lower extremities and pulmonary embolism(+, p=6.60E-15)|DVT of lower extremities(+, p=4.42E-13)		F5	0.1184	0.2453	0.0093	4.81e-154	++++?+++??+++++++-+++++?	79.7	0.1213	0.2523	0.0095	1.11e-154	+++++++++-++?	85.9	0.0394	0.1184	0.0463	0.01059	++?+++-	2.8	NA	NA	NA	NA	NA	NA	0.115	0.2775	0.0116	5.91e-127	++++?++	89.6	rs2143289	1	0.012	0.004	0	0.002	0.001	0.058	0		rs2143289	1	0	0	0	0	0.016	NA	0
9	Discovery		African	rs10800427	1	169272451	A	T	Known		intronic	NME7		167528051	170987928		fibrinogen(-, p=6.48e-05)	WBC(+, p=2.68e-06)	Blood clot, DVT, bronchitis, emphysema, asthma, rhinitis, eczema, allergy diagnosed by doctor: Blood clot in the leg (DVT)(+, p=7.00E-99)|Non-cancer illness code, self-reported: deep venous thrombosis (dvt)(+, p=2.50E-98)|Venous thromboembolism(+, p=4.19E-66)|DVT of lower extremities(+, p=3.03E-64)|DVT of lower extremities and pulmonary embolism(+, p=2.57E-60)|Diagnoses - secondary ICD10: Z86.7 Personal history of diseases of the circulatory system(+, p=7.60E-22)|Diseases of veins, lymphatic vessels and lymph nodes, not elsewhere classified(+, p=5.82E-20)|Diagnoses - main ICD10: I26 Pulmonary embolism(+, p=4.42E-13)|Other ILD-related CVD-co-morbidities(+, p=1.32E-11)|Diagnoses - main ICD10: M79 Other soft tissue disorders, not elsewhere classified(+, p=8.54E-09)|Other soft tissue disorders, not elsewhere classified(+, p=8.54E-09)		F5	0.0547	0.6532	0.013	1.26e-549	+?++?+++??++++++++??+++?	85.9	0.0556	0.6581	0.0132	6.28e-540	++++++++++?+?	90.4	0.0283	0.5291	0.0775	8.724e-12	?+?++++	0	0.0193	0.3903	0.2106	0.06389	?+++	0	0.0589	0.6861	0.0154	4.48e-436	+?++?++	94.6	rs10800427	0.012	1	0.694	0.001	0.001	0.005	0.237	0.042		rs10800427	0	1	0.018	0	0	0	NA	0.002
9	Discovery		Conditional.Eur	rs145247490	1	169359440	CAAT	C	Known		intronic	BLZF1		167528051	170987928				DVT of lower extremities(+, p=8.78E-46)|Venous thromboembolism(+, p=4.66E-44)|DVT of lower extremities and pulmonary embolism(+, p=1.78E-41)|Diseases of veins, lymphatic vessels and lymph nodes, not elsewhere classified(+, p=2.92E-13)|Diagnoses - main ICD10: I26 Pulmonary embolism(+, p=1.16E-08)		F5	0.0742	0.497	0.0116	1.39e-400	++++?+++??++++++-??+???+	91.3	0.0751	0.5125	0.0119	2.24e-404	+++++++++???+	93.3	0.0506	0.273	0.0606	6.705e-06	++?++?-	0	0.0541	0.0033	0.1515	0.9824	?-?+	0	0.0802	0.5458	0.014	1.66e-332	++++?++	95	rs201366706	0.004	0.694	1	0.002	0.002	0.001	0.164	0.029		rs201366706	0	0.018	1	0	0	0.005	NA	0.007
9	Discovery		Conditional.Eur	rs61808983	1	169474397	T	C	Known		intergenic	SLC19A2;F5	dist=19189;dist=6792	167528051	170987928		aPPT(+, p=5.68e-08)				F5	0.046	0.0995	0.0151	4.739e-11	+?++?+++??++++-++-?-+-+?	15.9	0.0468	0.0967	0.0153	2.477e-10	++++++++--?+?	34.4	NA	NA	NA	NA	NA	NA	0.0131	0.6719	0.2221	0.002478	?+++	30.1	0.0436	0.1131	0.0194	5.751e-09	+?++?++	0	rs61808983	0	0.001	0.002	1	0.002	0.011	0	0.004		rs61808983	0	0	0	1	0	0	NA	0
9	Discovery		Conditional.Eur	rs9332676	1	169482305	A	G	Known		UTR3	F5	NM_000130:c.*1246T>C	167528051	170987928		aPPT(+, p=2.04e-07)|ddimer(-, p=2.50e-03)				F5	0.0689	0.1107	0.0113	1.034e-22	+?+-?+++??+-+++-+-++++-+	3.9	0.07	0.112	0.0115	2.585e-22	++++++-++-+++	0	0.0161	-0.0167	0.076	0.8259	?-?+-+-	0	0.0795	0.1124	0.1164	0.3342	?+-+	0	0.0729	0.1211	0.0135	2.852e-19	+?+-?++	26	rs9332676	0.002	0.001	0.002	0.002	1	0.018	0.001	0		rs9332676	0	0	0	0	1	0.003	NA	0
9	Discovery		Conditional.Eur	rs6032	1	169511555	T	C	Known		exonic	F5		167528051	170987928		ddimer(+, p=8.53e-05)		Venous thromboembolism(+, p=1.29E-16)|Non-cancer illness code, self-reported: deep venous thrombosis (dvt)(+, p=1.50E-14)|DVT of lower extremities and pulmonary embolism(+, p=1.68E-14)|Blood clot, DVT, bronchitis, emphysema, asthma, rhinitis, eczema, allergy diagnosed by doctor: Blood clot in the leg (DVT)(+, p=2.90E-14)|Diagnoses - main ICD10: I80.2 Phlebitis and thrombophlebitis of other deep vessels of lower extremities(+, p=2.50E-11)|DVT of lower extremities(+, p=2.21E-10)		F5	0.7443	0.1459	0.0064	1.11e-113	++++?+++?+++-+++-++?--++	61.9	0.7395	0.1497	0.0067	3.87e-109	+++++++++++-+	64.1	0.8179	0.1163	0.0232	5.135e-07	++?-+--	49.3	0.6577	0.0029	0.0689	0.9659	?-++	68.3	0.7492	0.1659	0.0079	1.07e-97	++++?++	43.6	rs6032	0.001	0.005	0.001	0.011	0.018	1	0.004	0.001		rs6032	0.016	0	0.005	0	0.003	1	NA	0.003
9	Discovery	7: 7 in EUR according to GCTA. The AFR lead is in LD with rs145247490, an independent EUR signal identified by GCTA.	Discovery,Overall,European	rs6025	1	169519049	T	C	Known	TRUE	exonic	F5		167528051	170987928	F5	fibrinogen(-, p=2.16e-06)	LYM(+, p=1.47e-07)|WBC(+, p=2.99e-07)	Venous thromboembolism(+, p=2.67E-134)|DVT of lower extremities(+, p=1.54E-124)|DVT of lower extremities and pulmonary embolism(+, p=2.81E-124)|Diseases of veins, lymphatic vessels and lymph nodes, not elsewhere classified(+, p=2.68E-31)|Diagnoses - main ICD10: I26 Pulmonary embolism(+, p=8.26E-28)|Other ILD-related CVD-co-morbidities(+, p=1.99E-26)|Blood clot, DVT, bronchitis, emphysema, asthma, rhinitis, eczema, allergy diagnosed by doctor: None of the above(-, p=1.80E-13)|Other soft tissue disorders, not elsewhere classified(+, p=2.02E-13)|Diagnoses - main ICD10: M79 Other soft tissue disorders, not elsewhere classified(+, p=2.02E-13)|Home location at assessment - north co-ordinate (rounded)(-, p=7.90E-13)|Diagnoses - main ICD10: D17 Benign lipomatous neoplasm(+, p=1.90E-11)|Other specified/unspecified soft tissue disorders(+, p=4.94E-11)|Place of birth in UK - north co-ordinate(-, p=1.20E-09)|Operation code: hysterectomy(-, p=7.80E-09)		F5	0.0256	1.0864	0.0156	3.76e-1051	+?++?+++??++++++++??+???	80.2	0.0262	1.0904	0.0159	1.57e-1028	++++++++++?+?	84.2	NA	NA	NA	NA	NA	NA	NA	NA	NA	NA	NA	NA	0.0259	1.1036	0.0181	8.40e-811	+?++?++	84.5	rs6025	0.058	0.237	0.164	0	0.001	0.004	1	0.024		rs6025	NA	NA	NA	NA	NA	NA	NA	NA
9	Discovery		Conditional.Eur	rs3917740	1	169579266	A	G	Known		intronic	SELP		167528051	170987928				Blood clot, DVT, bronchitis, emphysema, asthma, rhinitis, eczema, allergy diagnosed by doctor: Blood clot in the leg (DVT)(+, p=3.50E-08)		F5	0.2183	0.0943	0.0078	2.797e-33	++++?+++-?++-+++--?++-+?	66.2	0.1984	0.1032	0.0085	1.031e-33	+++++++++-?+?	75.6	0.3831	0.0429	0.0212	0.04306	++--+--	17.8	0.1811	0.0073	0.0858	0.9321	?-++	0	0.2271	0.1049	0.0096	1.183e-27	++++?++	86.1	rs3917740	0	0.042	0.029	0.004	0	0.001	0.024	1		rs3917740	0	0.002	0.007	0	0	0.003	NA	1
10	Overall.only		Overall	rs6695940	1	173882980	A	G	Known		intronic	SERPINC1		173841352	173886037	SERPINC1		HGB(-, p=7.66e-06)	Impedance of arm (left)(-, p=4.00E-12)|Impedance of whole body(-, p=9.70E-12)|Impedance of arm (right)(-, p=2.10E-11)|Body mass index (BMI)(+, p=4.00E-10)|Body mass index (BMI)(+, p=4.60E-10)|Tea intake(-, p=4.70E-09)|IGF-1(+, p=2.04E-08)|Leg fat mass (right)(+, p=2.20E-08)|Arm predicted mass (left)(+, p=3.50E-08)	SERPINC1:GTExv8.EUR.Whole_Blood(-,p=1.73e-06,coloc=0.85)		0.1374	-0.0489	0.0085	9.585e-09	------?--?----+++--?-+-?	1.8	0.1184	-0.045	0.0095	2.305e-06	---?-+--+---?	9.2	0.248	-0.0681	0.0205	0.0008696	----++-	43.3	0.1107	-0.0442	0.0547	0.4188	-+--	0	0.1436	-0.0528	0.0103	3.296e-07	------?	0
11	European.only		European	rs4540639	1	192104320	C	G	Novel		intergenic	LINC01680;RGS18	dist=906692;dist=23272	192100865	192156046	RGS18				RGS18:GTExv8.EUR.Whole_Blood(-,p=9.15e-09,coloc=0.996)		0.456	0.0302	0.0058	1.863e-07	+-+--+++?-?+-+-+++--++-?	20	0.4675	0.0346	0.006	6.879e-09	++++++++-+-+?	17	0.2169	-0.0135	0.0215	0.5296	--?-++-	0	0.5466	-0.0174	0.0366	0.6342	-+--	56.4	0.4463	0.0357	0.0069	2.176e-07	+-+--++	40.1
12	Overall.only		Overall	rs143410348	1	196809316	T	TAA	Novel		intergenic	CFHR1;CFHR4	dist=7998;dist=47864	196809316	196809316	CFHR1			Albumin(+, p=1.29E-11)|SHBG(-, p=4.98E-09)			0.5434	0.0415	0.0074	2.439e-08	+++++?++++?+-+?????-????	0	0.5368	0.0422	0.0079	9.963e-08	++?++?++?????	0	0.5971	0.034	0.0251	0.175	+++-???	37.9	NA	NA	NA	NA	NA	NA	0.5387	0.0447	0.01	7.121e-06	+++++?+	0
13	Discovery		Discovery,Overall,European	rs2842700	1	207282149	A	C	Known	TRUE	intronic	C4BPA		207269919	207287187	C4BPA						0.0998	0.1005	0.0112	2.86e-19	+++++++++??+-+---++?+-+?	29.5	0.0575	0.1171	0.013	2.498e-19	++++++++-+++?	26.4	0.2364	0.0468	0.0211	0.02641	+++----	0	0.0772	0.0786	0.062	0.2051	+-+-	0	0.1092	0.1088	0.013	5.952e-17	+++++++	54
14	Discovery		Discovery,Overall,European	rs3811444	1	248039451	T	C	Novel	TRUE	exonic	TRIM58		248038210	248041821	TRIM58		EOS(+, p=1.25e-05)|HGB(+, p=5.16e-27)|LYM(+, p=2.08e-12)|MCHC(+, p=6.75e-129)|MCH(-, p=1.96e-53)|MCV(-, p=1.16e-234)|MPV(+, p=2.17e-223)|NEU(+, p=2.39e-25)|PLT(-, p=2.44e-91)|RBC(+, p=7.33e-94)|RDW(-, p=2.25e-208)|WBC(+, p=1.60e-40)	Mean reticulocyte volume(-, p=3.54E-199)|Red blood cell (erythrocyte) distribution width(-, p=1.31E-176)|Mean platelet (thrombocyte) volume(+, p=1.56E-161)|Mean corpuscular volume(-, p=3.62E-102)|Mean sphered cell volume(-, p=5.30E-98)|Red blood cell (erythrocyte) count(+, p=1.24E-64)|Platelet count(-, p=2.90E-57)|High light scatter reticulocyte count(+, p=2.79E-54)|High light scatter reticulocyte percentage(+, p=7.69E-40)|Mean corpuscular haemoglobin(-, p=6.46E-39)|Mean corpuscular haemoglobin concentration(+, p=9.16E-36)|Glycated haemoglobin(+, p=5.74E-24)|Haemoglobin concentration(+, p=1.89E-22)|White blood cell (leukocyte) count(+, p=1.72E-17)|Neutrophill count(+, p=3.42E-16)|Platelet distribution width(-, p=7.37E-14)|Monocyte percentage(-, p=2.93E-08)|Immature reticulocyte fraction(+, p=1.70608000000229e-312)			0.3307	-0.0416	0.006	5.506e-12	-+--?---?---------++----	27.6	0.3401	-0.0429	0.0062	4.455e-12	----------+--	43.7	0.0865	-0.0032	0.0309	0.9177	+-?---+	50.4	0.2934	-0.099	0.0749	0.1863	?---	0	0.3324	-0.043	0.0074	5.701e-09	-+--?--	54.1
15	Discovery.only		Discovery	rs545891600	2	5378301	A	G	Novel	FALSE	intergenic	LINC01249;LINC01248	dist=674489;dist=395972	5378301	5378301	LINC01248						NA	NA	NA	NA	NA	NA	NA	NA	NA	NA	NA	NA	NA	NA	NA	NA	NA	NA	NA	NA	NA	NA	NA	NA	0.9959	-0.6916	0.1257	3.716e-08	??--+??	0
16	Overall.only		Overall	rs78475244	2	65086804	T	C	Novel		ncRNA_intronic	LINC01800		65086804	65087212	LINC01800		BASO(-, p=9.88e-07)|MONO(+, p=1.32e-05)|PLT(+, p=1.79e-06)				0.0542	-0.0713	0.0128	2.519e-08	-+------??---+--------+?	0	0.0515	-0.0658	0.014	2.521e-06	-------+----?	0	0.0783	-0.1024	0.034	0.002588	+-?----	40.9	0.0394	-0.0507	0.0919	0.5813	--++	39.6	0.0557	-0.0677	0.0155	1.245e-05	-+-----	0
17	Discovery	1	Overall,European	rs1867312	2	68619981	A	C	Known		intronic	PLEK		68561318	68660965	PLEK					PLEK	0.5601	-0.0543	0.0055	1.045e-22	------------+------++---	0	0.56	-0.0534	0.0059	2.418e-19	-----------+-	0	0.5262	-0.0582	0.0175	0.000884	---+---	0	0.6335	-0.0844	0.0372	0.02335	----	0	0.556	-0.0466	0.0067	4.26e-12	-------	0	rs1867312	1	0.562								rs1867312	1	0.055
17	Discovery		Discovery	rs7600986	2	68636923	A	T	Known	TRUE	intergenic	PLEK;FBXO48	dist=12338;dist=49631	68561318	68660965						PLEK	0.2833	0.0543	0.0064	3.859e-17	+-++++++???+-++-+-+--+++	0	0.2907	0.0537	0.0065	1.343e-16	+++++++++-+-+	0	0.0867	0.0631	0.0345	0.06786	-+?--++	0	0.1853	0.0913	0.0471	0.05274	+++?	0	0.2819	0.0536	0.0077	3.542e-12	+-+++++	0	rs7600986	0.562	1								rs7600986	0.055	1
18	Discovery		Discovery,African	rs182293241	2	128029746	A	G	Known	TRUE	intronic	ERCC3		127916207	129023982					MAP3K2:sCCA2(+,p=2.70e-28,coloc=0.999)|MAP3K2:sCCA1(-,p=1.95e-18,coloc=0.868)|PROC:GTExv8.EUR.Liver(-,p=6.96e-29,coloc=0.998)		0.0189	0.6084	0.0528	9.544e-31	???++?????+?+??++????+??	0	NA	NA	NA	NA	NA	NA	0.0203	0.6216	0.0546	5.513e-30	?+?++++	0	NA	NA	NA	NA	NA	NA	0.0195	0.6357	0.0586	1.83e-27	???++??	0	rs182293241	NA	NA	NA							rs182293241	1	0.031	0.008
18	Discovery	2: 1 signal AFR specific (also lead in Disc), the other EUR (also lead in Total). In AFR, after adjusting on rs182293241, rs1518760 was only suggestively associated (beta=-0.076, p=2.12e-5)	Overall	rs1518760	2	128140500	T	G	Known		intronic	MAP3K2		127916207	129023982				Standing height(-, p=7.70E-09)	MAP3K2:sCCA2(+,p=2.70e-28,coloc=0.999)|MAP3K2:sCCA1(-,p=1.95e-18,coloc=0.868)|PROC:GTExv8.EUR.Liver(-,p=6.96e-29,coloc=0.998)		0.6698	-0.0702	0.0059	5.68e-33	--------------+-----+-+-	7.2	0.6746	-0.0639	0.0063	4.052e-24	--------+--+-	0	0.6015	-0.1086	0.0178	1.014e-09	-------	0	0.7738	-0.1305	0.0406	0.001298	--+-	0	0.6741	-0.0734	0.0071	8.728e-25	-------	10.3	rs1518760	NA	1	0.58							rs1518760	0.031	1	0.098
18	Discovery		European	rs1158867	2	128177377	T	C	Known		UTR5	PROC	NM_001375613:c.-142T>C	127916207	129023982	PROC	ddimer(-, p=2.54e-03)		Standing height(-, p=7.80E-09)	MAP3K2:sCCA2(+,p=2.70e-28,coloc=0.999)|MAP3K2:sCCA1(-,p=1.95e-18,coloc=0.868)|PROC:GTExv8.EUR.Liver(-,p=6.96e-29,coloc=0.998)		0.5624	-0.0629	0.0056	1e-29	-+-------+--+-+---+-+++-	43.1	0.58	-0.0658	0.0059	7.007e-29	--------+-++-	42.9	0.309	-0.034	0.0188	0.07057	+--+-++	47.5	0.6626	-0.0679	0.0368	0.06527	--+-	26.8	0.5609	-0.0674	0.0067	1.264e-23	-+-----	41.8	rs1158867	NA	0.58	1							rs1158867	0.008	0.098	1
19	Discovery	1	Discovery	rs6719550	2	188272460	T	C	Novel	TRUE	intronic	CALCRL		188152053	188370927			LYM(+, p=5.27e-19)|WBC(+, p=4.68e-12)	Pulse rate, automated reading(-, p=1.90E-19)|Lymphocyte count(+, p=2.84E-15)|Sitting height(-, p=6.40E-13)|Comparative body size at age 10(+, p=4.80E-12)|Waist circumference(+, p=1.50E-09)|White blood cell (leukocyte) count(+, p=1.75E-09)|Vascular/heart problems diagnosed by doctor: None of the above(-, p=1.80E-08)	CALCRL:GTExv8.EUR.Whole_Blood(+,p=1.61e-10,coloc=0.983)|CALCRL:NTR(+,p=1.13e-08,coloc=0.833)	TFPI	0.6698	0.0395	0.0059	1.824e-11	+++++++++++++++++++++--+	0	0.6671	0.0368	0.0063	4.392e-09	+++++++++++++	0	0.6818	0.0537	0.0194	0.005526	+++++-+	0	0.7244	0.0787	0.0405	0.05164	++-+	6	0.6639	0.041	0.0071	7.562e-09	+++++++	0	rs6719550	1	0.733	0.728							rs6719550	1	0.162	0.053
19	Discovery		Overall	rs1912849	2	188310118	A	T	Novel		intronic	CALCRL		188073163	188370927			LYM(+, p=1.98e-16)|WBC(+, p=1.26e-11)	Pulse rate, automated reading(-, p=1.30E-18)|Lymphocyte count(+, p=3.77E-14)|Sitting height(-, p=5.90E-12)|Waist circumference(+, p=3.00E-10)|Leg fat percentage (right)(+, p=3.60E-08)	CALCRL:GTExv8.EUR.Whole_Blood(+,p=1.61e-10,coloc=0.983)|CALCRL:NTR(+,p=1.13e-08,coloc=0.833)	TFPI	0.6312	0.0402	0.0057	1.715e-12	++++++++-+++++++++++++-+	0	0.643	0.0387	0.0061	2.687e-10	+++++++++++++	0	0.4936	0.0501	0.0175	0.004212	++-++++	11.7	0.6969	0.0397	0.0381	0.2971	++-+	3.1	0.6225	0.0391	0.0069	1.323e-08	+++++++	0	rs1912849	0.733	1	0.987							rs1912849	0.162	1	0.556
19	Discovery		European	rs1912846	2	188325444	A	G	Novel		intergenic	CALCRL;TFPI	dist=12465;dist=3513	188073163	188370927	TFPI		LYM(-, p=6.54e-17)|WBC(-, p=1.68e-12)	Pulse rate, automated reading(+, p=3.30E-18)|Lymphocyte count(-, p=3.70E-14)|Sitting height(+, p=6.20E-12)|Waist circumference(-, p=3.10E-10)|White blood cell (leukocyte) count(-, p=3.08E-08)|Leg fat percentage (right)(-, p=3.90E-08)	CALCRL:GTExv8.EUR.Whole_Blood(+,p=1.61e-10,coloc=0.983)|CALCRL:NTR(+,p=1.13e-08,coloc=0.833)	TFPI	0.3651	-0.0374	0.0057	4.819e-11	--------+-------------+-	0	0.3565	-0.0389	0.0061	2.182e-10	-------------	0	0.4701	-0.0272	0.0173	0.1168	--+----	0	0.2936	-0.0175	0.0381	0.646	--+-	0	0.3733	-0.0362	0.0069	1.326e-07	-------	0	rs1912846	0.728	0.987	1							rs1912846	0.053	0.556	1
20	Overall		Overall,European	rs78872368	2	198545250	C	G	Novel		intergenic	RFTN2;MARS2	dist=4939;dist=24843	198492826	198953816	RFTN2		MONO(-, p=2.21e-06)|NEU(-, p=1.74e-05)|WBC(-, p=5.09e-07)	Impedance of leg (right)(+, p=1.30E-12)|Impedance of whole body(+, p=5.10E-12)|Impedance of leg (left)(+, p=5.20E-12)|Body mass index (BMI)(-, p=6.20E-12)|Body mass index (BMI)(-, p=1.10E-11)|Arm fat mass (right)(-, p=1.80E-08)|Arm fat mass (left)(-, p=2.50E-08)	HSPD1:sCCA1(-,p=4.62e-07,coloc=0.818)|RFTN2:sCCA3(+,p=1.69e-06,coloc=0.973)|MARS2:sCCA2(+,p=3.22e-09,coloc=0.978)		0.1919	-0.0412	0.0071	7.268e-09	---+----??---+-----?----	0	0.1971	-0.0446	0.0074	1.895e-09	-------+-----	0	0.0906	0.0259	0.0305	0.3961	-+?----	0.6	0.1969	-0.0593	0.0453	0.1906	---+	25.9	0.1893	-0.0365	0.0086	2.378e-05	---+---	37.7
21	Discovery	1	European	rs1047891	2	211540507	A	C	Novel		exonic	CPS1		211540507	211596498		fibrinogen(-, p=1.08e-15)	EOS(+, p=1.67e-14)|LYM(-, p=1.73e-10)|MCH(+, p=1.93e-35)|MCV(+, p=1.84e-43)|MONO(-, p=1.41e-06)|MPV(+, p=2.25e-40)|NEU(-, p=9.26e-19)|PLT(-, p=3.17e-51)|RBC(-, p=5.67e-10)|RDW(+, p=1.67e-09)|WBC(-, p=8.90e-23)	Creatinine(+, p=9.57E-94)|Platelet count(-, p=2.88E-44)|Mean platelet (thrombocyte) volume(+, p=5.10E-43)|Urea(-, p=2.93E-42)|Whole body water mass(+, p=8.60E-38)|Whole body fat-free mass(+, p=6.00E-37)|Urate(-, p=1.82E-36)|Trunk fat-free mass(+, p=2.10E-36)|Impedance of whole body(-, p=2.80E-36)|Trunk predicted mass(+, p=5.50E-36)|Arm fat-free mass (left)(+, p=6.00E-34)|Basal metabolic rate(+, p=1.30E-33)|Arm predicted mass (right)(+, p=2.70E-33)|Arm predicted mass (left)(+, p=1.40E-32)|Arm fat-free mass (right)(+, p=3.40E-32)|Leg predicted mass (right)(+, p=1.40E-31)|Impedance of arm (left)(-, p=1.60E-31)|Leg fat-free mass (right)(+, p=2.50E-31)|Leg fat-free mass (left)(+, p=6.00E-30)|Leg predicted mass (left)(+, p=7.70E-30)|Cystatin C(-, p=1.75E-28)|Impedance of arm (right)(-, p=3.00E-27)|Impedance of leg (left)(-, p=5.60E-25)|Impedance of leg (right)(-, p=1.30E-24)|Eosinophill percentage(+, p=2.14E-24)|Apoliprotein A(-, p=9.61E-23)|Mean corpuscular volume(+, p=1.31E-21)|Total protein(-, p=1.85E-21)|Total bilirubin(+, p=1.65E-20)|Mean corpuscular haemoglobin(+, p=1.91E-20)|Weight(+, p=1.30E-18)|Weight(+, p=1.60E-18)|Platelet distribution width(+, p=1.85E-16)|Platelet crit(-, p=1.78E-15)|Hip circumference(+, p=7.80E-15)|HDL cholesterol(-, p=4.98E-13)|Operation code: cholecystectomy/gall bladder removal(-, p=5.10E-12)|Neutrophill count(-, p=1.23E-11)|Body mass index (BMI)(+, p=3.10E-11)|Body mass index (BMI)(+, p=3.10E-11)|White blood cell (leukocyte) count(-, p=4.10E-11)|SHBG(+, p=1.02E-09)|Alkaline phosphatase(-, p=1.07E-09)|Hand grip strength (right)(+, p=1.30E-09)|Systolic blood pressure, automated reading(-, p=3.30E-09)|Leg fat mass (left)(+, p=3.70E-09)|Standing height(+, p=5.70E-09)|Illnesses of mother: Heart disease(-, p=6.30E-09)|Leg fat mass (right)(+, p=8.70E-09)|Arm fat mass (right)(+, p=2.90E-08)			0.317	0.0372	0.0062	2.587e-09	+-++-+++------+-+-+++++?	29.2	0.3149	0.0418	0.0067	3.916e-10	+++++---+-++?	35.4	0.3548	-0.0026	0.0204	0.9	-+---+-	0	0.3011	0.0159	0.0415	0.7022	-+++	25.3	0.3188	0.0437	0.0078	1.924e-08	+-++-++	36.8	rs1047891	1	0.907								rs1047891	1	0.321
21	Discovery		Discovery,Overall	rs715	2	211543055	T	C	Novel	TRUE	UTR3	CPS1	NM_001369257:c.*346C>T;NM_001122633:c.*346C>T;NM_001369256:c.*346C>T;NM_001875:c.*346C>T	211540507	211596498	CPS1	fibrinogen(+, p=4.28e-16)	EOS(-, p=1.63e-14)|LYM(+, p=8.14e-10)|MCH(-, p=1.03e-33)|MCV(-, p=6.18e-41)|MONO(+, p=1.35e-06)|MPV(-, p=2.80e-38)|NEU(+, p=2.54e-18)|PLT(+, p=8.36e-50)|RBC(+, p=2.67e-10)|RDW(-, p=1.51e-08)|WBC(+, p=4.56e-22)	Creatinine(-, p=7.82E-89)|Platelet count(+, p=1.10E-43)|Mean platelet (thrombocyte) volume(-, p=1.65E-40)|Urea(+, p=3.04E-40)|Whole body water mass(-, p=5.40E-36)|Whole body fat-free mass(-, p=2.70E-35)|Trunk fat-free mass(-, p=7.20E-35)|Trunk predicted mass(-, p=1.60E-34)|Impedance of whole body(+, p=1.70E-34)|Arm fat-free mass (left)(-, p=1.50E-32)|Basal metabolic rate(-, p=2.80E-32)|Urate(+, p=3.68E-32)|Arm predicted mass (left)(-, p=1.20E-31)|Arm predicted mass (right)(-, p=6.60E-31)|Impedance of arm (left)(+, p=1.20E-30)|Leg predicted mass (right)(-, p=4.60E-30)|Leg fat-free mass (right)(-, p=7.80E-30)|Arm fat-free mass (right)(-, p=9.60E-30)|Leg fat-free mass (left)(-, p=1.50E-28)|Leg predicted mass (left)(-, p=1.70E-28)|Impedance of arm (right)(+, p=2.50E-25)|Cystatin C(+, p=2.89E-25)|Eosinophill percentage(-, p=5.81E-25)|Impedance of leg (left)(+, p=2.80E-23)|Impedance of leg (right)(+, p=8.10E-23)|Apoliprotein A(+, p=1.84E-21)|Mean corpuscular volume(-, p=1.97E-21)|Mean corpuscular haemoglobin(-, p=1.34E-20)|Total protein(+, p=2.47E-20)|Total bilirubin(-, p=4.65E-19)|Weight(-, p=2.40E-18)|Weight(-, p=2.90E-18)|Platelet distribution width(-, p=1.60E-17)|Platelet crit(+, p=7.54E-16)|Hip circumference(-, p=1.80E-14)|HDL cholesterol(+, p=5.57E-12)|Body mass index (BMI)(-, p=3.10E-11)|Neutrophill count(+, p=3.12E-11)|Body mass index (BMI)(-, p=3.30E-11)|Operation code: cholecystectomy/gall bladder removal(+, p=7.60E-11)|White blood cell (leukocyte) count(+, p=2.36E-10)|Hand grip strength (right)(-, p=1.50E-09)|Alkaline phosphatase(+, p=2.52E-09)|Leg fat mass (left)(-, p=4.00E-09)|SHBG(-, p=4.88E-09)|Leg fat mass (right)(-, p=7.00E-09)|Pain type(s) experienced in last month: Headache(-, p=8.90E-09)|Standing height(-, p=1.20E-08)|Arm fat mass (right)(-, p=2.30E-08)|Systolic blood pressure, automated reading(+, p=3.10E-08)			0.6992	-0.0392	0.0063	5.649e-10	----+---?+++++-+-+-----?	16.1	0.6915	-0.0417	0.0067	4.112e-10	-----+++-+--?	27.1	0.7994	-0.0141	0.0234	0.5475	--?++-+	0	0.7245	-0.004	0.0426	0.9253	+---	0	0.7022	-0.0463	0.0078	3.505e-09	----+--	3.9	rs715	0.907	1								rs715	0.321	1
22	Discovery		Discovery,European	rs13412535	2	224874874	A	G	Novel	TRUE	intronic	SERPINE2		224874874	224914800			MPV(-, p=6.16e-31)	Mean platelet (thrombocyte) volume(-, p=8.19E-28)	SERPINE2:sCCA1(+,p=1.03e-07,coloc=0.991)|SERPINE2:GTExv8.EUR.Whole_Blood(-,p=3.84e-07,coloc=0.987)|SERPINE2:YFS(-,p=5.91e-08,coloc=0.988)		0.2143	0.052	0.0073	1.405e-12	++++++++??+-+++-+----+-?	0	0.22	0.0525	0.0076	4.264e-12	++++++-++---?	0	0.055	0.0624	0.04	0.1191	++?+-++	0	0.1621	0.0882	0.0514	0.08614	++-+	11.2	0.2047	0.0589	0.0093	3.046e-10	+++++++	0	rs13412535	1	0.989								rs13412535	1	0.614
22	Discovery	1	Overall	rs68066031	2	224880498	T	C	Novel		intronic	SERPINE2		224874874	224914800	SERPINE2		MPV(+, p=7.92e-31)	Mean platelet (thrombocyte) volume(+, p=7.96E-28)	SERPINE2:sCCA1(+,p=1.03e-07,coloc=0.991)|SERPINE2:GTExv8.EUR.Whole_Blood(-,p=3.84e-07,coloc=0.987)|SERPINE2:YFS(-,p=5.91e-08,coloc=0.988)		0.786	-0.0526	0.0073	7.686e-13	--------??-+---+-++?+-+?	0	0.7796	-0.0513	0.0076	1.425e-11	------+--+++?	0	0.9285	-0.0731	0.0348	0.03589	--?-+--	9.9	0.8338	-0.0783	0.0508	0.1231	--+-	18.8	0.7954	-0.0579	0.0093	4.277e-10	-------	0	rs68066031	0.989	1								rs68066031	0.614	1
23	Discovery.only		Discovery	rs2960420	3	12314512	C	G	Novel	FALSE	intergenic	SYN2;PPARG	dist=80980;dist=14355	12314512	12314512	PPARG		LYM(-, p=4.03e-13)|MCHC(+, p=2.07e-06)|PLT(-, p=1.80e-11)|RDW(-, p=2.49e-08)|WBC(-, p=1.01e-06)	Glycated haemoglobin(-, p=2.05E-13)|Trunk fat percentage(+, p=4.10E-09)|Cholesterol(-, p=9.23E-09)|Body fat percentage(+, p=1.80E-08)|Arm fat percentage (left)(+, p=2.40E-08)|Hip circumference(+, p=2.90E-08)|Platelet crit(-, p=2.97E-08)		TIMP4	0.6287	0.0295	0.0058	3.686e-07	++++++++-+---+++++++?+??	6.2	0.645	0.0287	0.0063	4.466e-06	+++++--++++??	30	0.4842	0.024	0.0175	0.1719	++--+++	0	0.6494	0.0755	0.0382	0.04833	++?-	0	0.6234	0.0389	0.007	3.277e-08	+++++++	0
24	Discovery		Discovery,Overall,European	rs13084580	3	39188182	T	C	Known	TRUE	exonic	CSRNP1		38867396	39243580	CSRNP1						0.11	0.0779	0.0088	7.451e-19	++++++++??++++++-+--++-+	7.2	0.1077	0.0811	0.0095	2.006e-17	++++++++++-++	5.7	0.1181	0.0828	0.026	0.001469	++?++++	0	0.1629	0.0035	0.0474	0.9409	+--+	0	0.1076	0.0853	0.0108	2.891e-15	+++++++	0
25	Discovery		Discovery,Overall,European	rs11130326	3	52771920	C	G	Novel	FALSE	intronic	NEK4		52742537	52771920	NEK4						0.5979	0.0391	0.007	2.136e-08	+-++-+?????-+-???????+--	14.5	0.5894	0.0427	0.0076	1.885e-08	+++???--????-	0	0.677	0.0326	0.0196	0.09612	-+?+?+?	30.3	0.5398	-0.0411	0.0421	0.3295	-?-?	0	0.5975	0.041	0.0071	7.84e-09	+-++-+?	44.2
26	Discovery		Conditional.Afr	rs572411009	3	89771086	A	ATGTGTGTGTGTG	Known		intergenic	EPHA3;NONE	dist=239801;dist=NONE	89050449	90503764							0.914	0.0339	0.0269	0.2072	??-++??-???-++??????????	14.4	0.9894	-0.0147	0.0451	0.7447	?-??-?-+?????	41.3	0.8673	0.0626	0.0344	0.06838	?+?+???	0	NA	NA	NA	NA	NA	NA	0.903	0.0354	0.0292	0.2266	??-++??	0	rs866679072	1	0	0	0.009	NA					rs866679072	1	0	NA	0.012	0
26	Discovery		Conditional.Eur	rs150229519	3	89933430	A	G	Known		intergenic	EPHA3;NONE	dist=402146;dist=NONE	89050449	90503764							0.02	0.1601	0.0221	4.131e-13	+?+-++?+??+++++++-+?+???	0	0.0205	0.1604	0.0224	9.115e-13	+++?+++++-++?	17	NA	NA	NA	NA	NA	NA	NA	NA	NA	NA	NA	NA	0.0178	0.1489	0.0291	3.175e-07	+?+-++?	42.2	rs150229519	0	1	0	0.02	NA					rs150229519	0	1	NA	0.007	0
26	Discovery		Discovery	rs562281690	3	90177913	T	G	Known	TRUE	intergenic	EPHA3;NONE	dist=646629;dist=NONE	89050449	90503764							NA	NA	NA	NA	NA	NA	NA	NA	NA	NA	NA	NA	NA	NA	NA	NA	NA	NA	NA	NA	NA	NA	NA	NA	0.0024	0.6964	0.0893	6.447e-15	??+-+++	0	rs562281690	0	0	1	0.003	NA					rs562281690	NA	NA	NA	NA	NA
26	Discovery		European	rs9866664	3	90437988	A	G	Known		intergenic	EPHA3;NONE	dist=906704;dist=NONE	89050449	90503764				Whole body fat mass(-, p=8.60E-13)|Arm fat mass (right)(-, p=1.80E-12)|Arm fat mass (left)(-, p=3.00E-12)|Trunk fat mass(-, p=8.90E-12)|Arm fat percentage (right)(-, p=9.20E-12)|Body fat percentage(-, p=1.50E-11)|Trunk fat percentage(-, p=1.80E-11)|Leg fat mass (left)(-, p=5.10E-11)|Arm fat percentage (left)(-, p=5.80E-11)|Body mass index (BMI)(-, p=6.50E-11)|Leg fat mass (right)(-, p=1.20E-10)|Body mass index (BMI)(-, p=2.90E-10)|Weight(-, p=2.70E-09)|Leg fat percentage (left)(-, p=8.50E-09)|Weight(-, p=8.90E-09)|Leg fat percentage (right)(-, p=4.80E-08)			0.5022	0.0428	0.006	7.818e-13	+-+-++++?++--+++++-?+++?	21.1	0.5128	0.0462	0.0063	1.382e-13	++++++-+++-+?	0	0.2749	-0.0199	0.0245	0.4167	--?-+++	12.3	0.5403	0.0557	0.0386	0.1491	+++-	53.5	0.5027	0.0476	0.0074	1.342e-10	+-+-+++	35.3	rs9866664	0.009	0.02	0.003	1	NA					rs9866664	0.012	0.007	NA	1	0.006
26	Discovery	5?: Complex locus. The lead from Total is the same as lead in AFR. According to GCTA, 1 independent in EUR + 1 independent in AFR, without overlap in LD. Additional rare variant from Discovery. Frequencies and effect size seems different for each signal. After conditionning on rs9866664 and rs150229519, rs529326506 is no longer significant (beta=0.039, p=1.54E-05)	Overall,African	rs529326506	3	90503764	A	G	Known		intergenic	EPHA3;NONE	dist=972480;dist=NONE	89050449	90503764	EPHA3						0.0276	0.3932	0.0516	2.403e-14	???++?????+?-??++????+??	0	NA	NA	NA	NA	NA	NA	0.029	0.3868	0.0528	2.401e-13	?+?-+++	0	NA	NA	NA	NA	NA	NA	0.0286	0.4109	0.0554	1.244e-13	???++??	0	rs529326506	NA	NA	NA	NA	NA					rs529326506	0	0	NA	0.006	1
27	Discovery		Conditional.Eur	rs6123	3	93593119	T	C	Known		exonic	PROS1		93506547	95038453				Whole body fat mass(+, p=1.70E-13)|Arm fat mass (right)(+, p=5.00E-13)|Arm fat mass (left)(+, p=4.60E-12)|Body mass index (BMI)(+, p=9.70E-12)|Leg fat mass (left)(+, p=1.00E-11)|Leg fat mass (right)(+, p=1.10E-11)|Trunk fat mass(+, p=1.30E-11)|Arm fat percentage (right)(+, p=1.60E-11)|Body mass index (BMI)(+, p=2.50E-11)|Body fat percentage(+, p=4.10E-11)|Trunk fat percentage(+, p=1.90E-10)|Arm fat percentage (left)(+, p=1.90E-10)|Weight(+, p=3.40E-10)|Weight(+, p=6.80E-10)|Leg fat percentage (left)(+, p=1.30E-09)|Leg fat percentage (right)(+, p=4.70E-09)		PROS1	0.5992	-0.0329	0.0057	8.013e-09	---+----?-+-+--+--++---?	25.9	0.5893	-0.0356	0.006	2.612e-09	-----+----+-?	24	0.844	0.0015	0.0242	0.952	-+?++--	0	0.5721	-0.0427	0.0363	0.2395	---+	36	0.6	-0.0417	0.0069	1.581e-09	---+---	13.9	rs6123	1	0.013	NA	0.013	NA					rs6123	1	0.027	0.002	0.027	NA
27	Discovery		Conditional.Afr	rs6795524	3	93650604	A	G	Known		intronic	PROS1		93506547	95038453						PROS1	0.9295	-0.1419	0.015	3.68e-21	------+-???+---------+-?	11.1	0.9745	-0.1315	0.0191	6.018e-12	---+--+-----?	15.6	0.8429	-0.1656	0.0237	3.071e-12	--?--+-	38.2	0.9675	-0.1045	0.0886	0.2382	---+	0	0.9188	-0.1393	0.0174	1.223e-15	------+	40.4	rs6795524	0.013	1	NA	1	NA					rs6795524	0.027	1	0.006	0.94	NA
27	Discovery		Discovery	rs79324379	3	93712671	A	G	Known	FALSE	intronic	ARL13B		93506547	95038453						PROS1	0.0246	0.4187	0.0487	7.989e-18	??+++?????+?-??++????+??	0	NA	NA	NA	NA	NA	NA	0.0263	0.4102	0.0502	3.193e-16	?+?-+++	15.4	NA	NA	NA	NA	NA	NA	0.0254	0.4499	0.0521	5.611e-18	??+++??	0	rs79324379	NA	NA	NA	NA	NA					rs79324379	0.002	0.006	1	0.006	NA
27	Discovery	3: Complex locus. 3 variants in LD (leads from EUR, TOTAL, and secondary AFR signal). + The lead from AFR seems to be in LD with lead from Discovery (missing in 1000 genome, but effect and frequency almost identical) but not in LD with lead from Total/EUR. + 1 secondary signal from GCTA EUR.	Overall,European	rs28479320	3	93752529	A	G	Known		intronic	ARL13B		93506547	95038453	PROS1	ddimer(-, p=4.26e-03)				PROS1	0.9254	-0.1385	0.0146	2.576e-21	------+-???+---------+-?	3.3	0.975	-0.1337	0.0189	1.365e-12	---+--+-----?	16	0.8385	-0.1527	0.0227	1.639e-11	--?--+-	32	0.9697	-0.0969	0.0861	0.2607	---+	0	0.9141	-0.1344	0.0168	1.353e-15	------+	38.5	rs28479320	0.013	1	NA	1	NA					rs28479320	0.027	0.94	0.006	1	NA
27	Discovery		African	rs80133433	3	93791551	A	C	Known		intronic	NSUN3		93506547	95038453						PROS1	0.0229	0.4399	0.0517	1.869e-17	??+++?????+?-??+-????+??	0	NA	NA	NA	NA	NA	NA	0.0243	0.436	0.053	2.005e-16	?+?-+++	3.7	NA	NA	NA	NA	NA	NA	0.0235	0.4759	0.0551	5.924e-18	??+++??	0	rs80133433	NA	NA	NA	NA	NA					rs80133433	NA	NA	NA	NA	NA
28	Discovery.only		Discovery	rs9872572	3	123108613	A	G	Novel	FALSE	intronic	ADCY5		123098176	123109586	ADCY5		LYM(+, p=5.99e-08)|MONO(+, p=1.37e-05)	Birth weight(+, p=3.20E-21)|Birth weight of first child(+, p=3.00E-17)|Glycated haemoglobin(-, p=4.35E-15)|Standing height(-, p=5.60E-13)|Trunk fat mass(-, p=2.00E-10)|Sitting height(-, p=3.10E-10)|Weight(-, p=1.00E-09)|Weight(-, p=1.20E-09)|Glucose(-, p=3.35E-09)|Trunk fat percentage(-, p=5.30E-09)|Whole body fat mass(-, p=6.20E-09)|Leg fat mass (left)(-, p=4.10E-08)	ADCY5:sCCA1(-,p=6.46e-07,coloc=0.984)|ADCY5:GTExv8.EUR.Lung(+,p=2.12e-06,coloc=0.969)|ADCY5:sCCA2(-,p=4.58e-08,coloc=0.969)|ADCY5:GTExv8.EUR.Spleen(-,p=1.03e-06,coloc=0.861)		0.5777	0.0288	0.0059	1.108e-06	++++++++?+?-++--+++++++?	12.7	0.6029	0.0287	0.0061	2.382e-06	++++++-+-+++?	41.7	0.1881	0.0086	0.0236	0.7151	++?+-+-	37.6	0.5179	0.0175	0.036	0.6279	++++	0	0.5625	0.0393	0.007	2.023e-08	+++++++	0
29	Discovery.only		Discovery	rs62282204	3	138584405	T	C	Novel	TRUE	intergenic	PIK3CB;LINC01391	dist=30635;dist=69626	138584405	138610496	PIK3CB		MPV(-, p=2.94e-12)|PLT(+, p=4.95e-09)				0.567	-0.0318	0.0062	3.067e-07	-+--+?--++?++-+-+++-+++?	31.7	0.5484	-0.0324	0.0064	4.468e-07	--?--++-++++?	38.5	0.7431	-0.0208	0.0203	0.3068	+-++-++	5.3	0.6897	0.0369	0.0386	0.3396	+++-	0	0.5784	-0.0427	0.0076	1.867e-08	-+--+?-	0
30	Overall		European	rs9854955	3	156795525	A	G	Novel		intergenic	LEKR1;LINC00880	dist=31607;dist=3931	156794425	156798775			HCT(-, p=1.85e-07)|MCHC(+, p=6.92e-07)|MCH(+, p=1.55e-07)|MONO(-, p=7.80e-08)|NEU(-, p=5.44e-12)|PLT(-, p=6.79e-21)|RBC(-, p=5.23e-11)|RDW(-, p=1.76e-08)|WBC(-, p=9.91e-13)	Birth weight(+, p=1.40E-71)|Heel quantitative ultrasound index (QUI), direct entry(+, p=2.30E-28)|Heel bone mineral density (BMD) T-score, automated(+, p=2.30E-28)|Heel bone mineral density (BMD)(+, p=3.70E-28)|Waist circumference(+, p=6.70E-20)|Heel Broadband ultrasound attenuation, direct entry(+, p=4.70E-19)|Albumin(-, p=1.11E-18)|Sitting height(-, p=1.40E-17)|Total protein(-, p=1.04E-16)|HDL cholesterol(-, p=3.29E-15)|Age when periods started (menarche)(+, p=2.90E-14)|Heel bone mineral density (BMD) (left)(+, p=4.30E-14)|Heel quantitative ultrasound index (QUI), direct entry (left)(+, p=5.10E-14)|Heel bone mineral density (BMD) T-score, automated (left)(+, p=5.10E-14)|Heel bone mineral density (BMD) T-score, automated (right)(+, p=3.10E-13)|Heel quantitative ultrasound index (QUI), direct entry (right)(+, p=3.10E-13)|Apoliprotein A(-, p=3.58E-13)|Heel bone mineral density (BMD) (right)(+, p=4.00E-13)|Alanine aminotransferase(-, p=8.01E-12)|Calcium(-, p=1.47E-11)|Total bilirubin(+, p=5.35E-11)|Triglycerides(+, p=1.09E-10)|Heel broadband ultrasound attenuation (left)(+, p=4.20E-10)|Heel broadband ultrasound attenuation (right)(+, p=9.10E-10)|Platelet count(-, p=4.00E-09)|Operation code: varicose vein surgery(+, p=6.60E-09)|Platelet crit(-, p=1.21E-08)|Mean corpuscular haemoglobin(+, p=2.48E-08)|Diseases of the circulatory system(+, p=3.62E-08)			0.5874	0.0357	0.0059	1.822e-09	+-+++++++-++++++-++++--+	0	0.5978	0.0396	0.0064	5.622e-10	+++++++++++++	0	0.5053	0.0123	0.0187	0.5115	-++++--	0	0.5562	0.014	0.0393	0.7221	+--+	22	0.5895	0.0367	0.0074	7.442e-07	+-+++++	0	rs9854955	1	0.932								rs9854955	1	0.279
30	Overall	1	Overall	rs900399	3	156798732	A	G	Novel		upstream;downstream	LINC02029;LINC00880	dist=724;dist=724	156794425	156798775	LINC00880		HCT(-, p=1.00e-05)|MCHC(+, p=1.94e-06)|MCH(+, p=2.11e-07)|MONO(-, p=3.86e-08)|NEU(-, p=8.50e-11)|PLT(-, p=1.65e-19)|RBC(-, p=1.63e-09)|RDW(-, p=2.06e-07)|WBC(-, p=5.17e-12)	Birth weight(+, p=4.50E-70)|Heel quantitative ultrasound index (QUI), direct entry(+, p=7.80E-28)|Heel bone mineral density (BMD) T-score, automated(+, p=7.80E-28)|Heel bone mineral density (BMD)(+, p=1.60E-27)|Albumin(-, p=3.66E-19)|Waist circumference(+, p=5.80E-19)|Heel Broadband ultrasound attenuation, direct entry(+, p=1.00E-18)|Sitting height(-, p=4.00E-18)|Total protein(-, p=4.25E-17)|HDL cholesterol(-, p=1.54E-16)|Heel bone mineral density (BMD) (left)(+, p=2.50E-14)|Heel quantitative ultrasound index (QUI), direct entry (left)(+, p=3.30E-14)|Heel bone mineral density (BMD) T-score, automated (left)(+, p=3.30E-14)|Age when periods started (menarche)(+, p=5.50E-14)|Apoliprotein A(-, p=5.98E-14)|Heel quantitative ultrasound index (QUI), direct entry (right)(+, p=1.30E-13)|Heel bone mineral density (BMD) T-score, automated (right)(+, p=1.30E-13)|Heel bone mineral density (BMD) (right)(+, p=1.60E-13)|Calcium(-, p=6.30E-12)|Alanine aminotransferase(-, p=7.77E-12)|Triglycerides(+, p=4.28E-11)|Heel broadband ultrasound attenuation (left)(+, p=3.30E-10)|Total bilirubin(+, p=4.18E-10)|Heel broadband ultrasound attenuation (right)(+, p=4.60E-10)|Platelet count(-, p=7.03E-09)|Operation code: varicose vein surgery(+, p=1.50E-08)|Platelet crit(-, p=1.64E-08)|Mean corpuscular haemoglobin(+, p=1.67E-08)|Aspartate aminotransferase(-, p=4.81E-08)			0.6205	0.0382	0.006	1.46e-10	+-+++++++++++-++-+++++++	0	0.6133	0.0388	0.0063	8.64e-10	+++++++-+++++	0	0.7395	0.0321	0.0216	0.1372	-+++++-	0	0.6116	0.0314	0.0398	0.4299	+-++	0	0.6315	0.0391	0.0075	1.744e-07	+-+++++	0	rs900399	0.932	1								rs900399	0.279	1
31	Discovery.only		Discovery	rs7613621	3	169191186	A	G	Novel	TRUE	intronic	MECOM		169127436	169192040	MECOM		HCT(-, p=1.36e-20)|HGB(-, p=4.12e-13)|RBC(-, p=2.30e-22)|RDW(-, p=5.17e-07)	Diastolic blood pressure, automated reading(+, p=3.10E-25)|Systolic blood pressure, automated reading(+, p=1.30E-14)|Vascular/heart problems diagnosed by doctor: None of the above(-, p=1.70E-14)|Vascular/heart problems diagnosed by doctor: High blood pressure(+, p=1.70E-13)|Non-cancer illness code, self-reported: hypertension(+, p=1.60E-11)|Red blood cell (erythrocyte) count(-, p=3.33E-11)|Haematocrit percentage(-, p=3.94E-10)|Haemoglobin concentration(-, p=1.19E-08)			0.449	0.0254	0.0056	4.917e-06	+++++++-+---+-++++-----?	53.2	0.4633	0.0243	0.0059	4.186e-05	++++----++--?	62	0.3297	0.0345	0.0183	0.0591	+++++--	49.7	0.3407	0.0558	0.0368	0.1299	++-+	21.1	0.4467	0.0398	0.0067	3.205e-09	+++++++	0
32	Discovery		Discovery,Overall,European	rs710446	3	186459927	T	C	Known	TRUE	exonic	KNG1		186431070	186471186	KNG1	aPPT(+, p=1.95e-203)|fviii(-, p=1.11e-06)					0.5816	-0.042	0.0055	2.011e-14	--------+---+-++--+-+++-	0	0.592	-0.0452	0.0059	2.116e-14	--------+-++-	10.6	0.4789	-0.017	0.0171	0.3201	--++++-	15.4	0.526	-0.0424	0.0348	0.2225	--++	0	0.5799	-0.0436	0.0067	5.922e-11	-------	0
33	Discovery		Discovery	rs6797948	3	194784705	T	C	Novel	TRUE	intergenic	LINC01968;XXYLT1	dist=281808;dist=4303	194777706	194797110		fvii(-, p=3.03e-05)			XXYLT1:sCCA2(+,p=6.54e-15,coloc=1)		0.7937	0.05	0.0069	6.147e-13	++++?+++++-+-+-+++--+--?	20.9	0.8014	0.0509	0.0074	8.016e-12	+++++-++-+-+?	45.2	0.7806	0.047	0.0212	0.02649	+++-+-+	6.5	0.8216	0.0755	0.0818	0.3559	?+-+	0	0.7983	0.0563	0.0085	2.987e-11	++++?++	0	rs6797948	1	0.9								rs6797948	1	0.295
33	Discovery	1	Overall,European	rs3796159	3	194790434	C	G	Novel		UTR3	XXYLT1	NM_001308069:c.*10G>C;NM_152531:c.*10G>C	194777706	194797110	XXYLT1	fvii(-, p=5.15e-06)			XXYLT1:sCCA2(+,p=6.54e-15,coloc=1)		0.7558	0.0537	0.007	1.796e-14	++++?+?+++?+-+-+++--++-?	0	0.7893	0.0535	0.0075	1.024e-12	+++?+-++-+-+?	34.6	0.572	0.0432	0.0177	0.01485	+++-+++	0	0.7655	0.0545	0.0725	0.4528	?+--	0	0.7531	0.0549	0.0084	7.435e-11	++++?+?	0	rs3796159	0.9	1								rs3796159	0.295	1
34	Overall.only		Overall	rs9654093	4	7903763	C	G	Novel		intronic	AFAP1		7903763	7929041	AFAP1						0.1504	0.0492	0.0081	1.028e-09	+++++++++?+--++++++++--?	0	0.1257	0.0472	0.009	1.719e-07	++++++-+++++?	0	0.2529	0.0572	0.0205	0.005309	+++-+--	36.6	0.1932	0.0255	0.0455	0.5758	++-+	0	0.1515	0.0422	0.0097	1.414e-05	+++++++	0
35	Overall.only		Overall	rs781656	4	57778645	A	G	Novel		intronic	REST		57778645	57781347	REST		EOS(-, p=4.53e-06)|LYM(-, p=7.12e-21)|MCV(+, p=7.13e-11)|MONO(-, p=5.93e-11)|MPV(+, p=7.73e-21)|NEU(-, p=2.13e-10)|PLT(-, p=7.15e-42)|RDW(+, p=4.58e-11)|WBC(-, p=3.23e-27)	Standing height(+, p=1.60E-46)|Platelet count(-, p=3.72E-23)|Sitting height(+, p=1.40E-20)|White blood cell (leukocyte) count(-, p=1.87E-19)|Mean platelet (thrombocyte) volume(+, p=2.10E-19)|Mean reticulocyte volume(+, p=4.54E-17)|Lymphocyte count(-, p=2.77E-14)|Monocyte count(-, p=6.95E-14)|Mean sphered cell volume(+, p=1.62E-11)|Neutrophill count(-, p=3.56E-11)|Forced expiratory volume in 1-second (FEV1)(+, p=7.00E-11)|Forced vital capacity (FVC)(+, p=5.50E-10)|Platelet crit(-, p=5.81E-10)|Trunk fat-free mass(+, p=4.60E-09)|Trunk predicted mass(+, p=6.30E-09)|Operation code: varicose vein surgery(+, p=1.20E-08)|Treatment/medication code: insulin product(-, p=1.30E-08)|Forced vital capacity (FVC), Best measure(+, p=2.00E-08)|Forced expiratory volume in 1-second (FEV1), Best measure(+, p=2.60E-08)|Whole body fat-free mass(+, p=3.70E-08)	REST:sCCA1(+,p=4.75e-07,coloc=0.909)		0.1963	0.0389	0.007	2.262e-08	++++++++?+++++++----++-+	0	0.1977	0.037	0.0074	5.548e-07	+++++++++--++	0	0.14	0.0688	0.025	0.005982	++?++++	0	0.1927	0.0312	0.0456	0.4928	+--+	0	0.1977	0.0354	0.0084	2.463e-05	+++++++	0
36	Discovery		Discovery,Overall	rs6826579	4	83785031	T	C	Novel	TRUE	intronic	SEC31A		83762316	83800183	SEC31A		EOS(+, p=5.97e-06)|HCT(+, p=1.00e-10)|HGB(+, p=6.10e-09)|MCH(-, p=1.74e-05)|NEU(+, p=3.91e-07)|PLT(-, p=1.69e-07)|RBC(+, p=2.55e-18)|WBC(+, p=1.56e-08)	Red blood cell (erythrocyte) count(+, p=4.76E-08)			0.7907	0.0381	0.0068	2.563e-08	++++-+++?-+-++++-+-++++?	0	0.7917	0.0391	0.0073	9.665e-08	+++++--+++-+?	0	0.782	0.0422	0.0219	0.05353	++?++++	0	0.8187	-0.0121	0.0466	0.7956	--++	0	0.7914	0.0464	0.0083	2.377e-08	++++-++	0
37	Discovery	1	Overall	rs2014912	4	86715670	T	C	Novel		intronic	ARHGAP24		86701617	86760684	ARHGAP24			Systolic blood pressure, automated reading(+, p=3.70E-15)|Standing height(-, p=2.80E-13)|Heel bone mineral density (BMD) T-score, automated(+, p=1.00E-11)|Heel quantitative ultrasound index (QUI), direct entry(+, p=1.00E-11)|Heel bone mineral density (BMD)(+, p=1.20E-11)|Whole body fat-free mass(-, p=1.30E-09)|Whole body water mass(-, p=2.10E-09)|Leg predicted mass (right)(-, p=2.90E-09)|Heel Broadband ultrasound attenuation, direct entry(+, p=3.10E-09)|Trunk fat-free mass(-, p=3.20E-09)|Leg fat-free mass (right)(-, p=3.80E-09)|Trunk predicted mass(-, p=3.90E-09)|Leg predicted mass (left)(-, p=5.60E-09)|Leg fat-free mass (left)(-, p=5.70E-09)|Arm fat-free mass (right)(-, p=2.80E-08)|Basal metabolic rate(-, p=4.50E-08)			0.1614	-0.0553	0.0077	9.107e-13	--------??-++--+-----++?	10.5	0.1572	-0.0537	0.0084	1.381e-10	------+-----?	0	0.1806	-0.0409	0.0238	0.08569	--?+++-	0	0.2204	-0.1349	0.0467	0.003908	--++	69.3	0.1641	-0.0546	0.0094	5.815e-09	-------	24.2	rs2014912	1	0.737	0.729							rs2014912	1	0.269	0.234
37	Discovery		Discovery	rs17010957	4	86719165	T	C	Novel	TRUE	intronic	ARHGAP24		86701617	86760684			PLT(-, p=3.88e-06)|WBC(-, p=2.86e-06)	Systolic blood pressure, automated reading(-, p=4.20E-17)|Standing height(+, p=4.30E-14)|Heel bone mineral density (BMD) T-score, automated(-, p=7.30E-14)|Heel quantitative ultrasound index (QUI), direct entry(-, p=7.30E-14)|Heel bone mineral density (BMD)(-, p=1.20E-13)|Whole body fat-free mass(+, p=4.10E-12)|Leg fat-free mass (right)(+, p=6.20E-12)|Leg predicted mass (right)(+, p=6.90E-12)|Whole body water mass(+, p=1.10E-11)|Leg predicted mass (left)(+, p=1.20E-11)|Leg fat-free mass (left)(+, p=1.20E-11)|Heel Broadband ultrasound attenuation, direct entry(-, p=1.30E-11)|Trunk fat-free mass(+, p=4.50E-11)|Trunk predicted mass(+, p=5.20E-11)|Basal metabolic rate(+, p=1.80E-10)|Arm fat-free mass (right)(+, p=3.50E-10)|Heel bone mineral density (BMD) (left)(-, p=5.20E-10)|Heel quantitative ultrasound index (QUI), direct entry (left)(-, p=6.70E-10)|Heel bone mineral density (BMD) T-score, automated (left)(-, p=6.70E-10)|Arm predicted mass (left)(+, p=1.60E-09)|Heel bone mineral density (BMD) (right)(-, p=3.10E-09)|Heel quantitative ultrasound index (QUI), direct entry (right)(-, p=3.20E-09)|Heel bone mineral density (BMD) T-score, automated (right)(-, p=3.20E-09)|Arm predicted mass (right)(+, p=5.20E-09)|Arm fat-free mass (left)(+, p=9.70E-09)			0.8565	0.0548	0.0081	1.177e-11	++++++++??+--++-+-+?+--?	21.2	0.8557	0.0534	0.0086	4.175e-10	++++++-++-++?	0	0.8872	0.0474	0.029	0.1019	++?---+	49.2	0.7997	0.1287	0.0477	0.006997	++-+	63.7	0.8581	0.0578	0.0098	3.986e-09	+++++++	8.9	rs17010957	0.737	1	0.942							rs17010957	0.269	1	0.799
37	Discovery		European	rs72976751	4	86725959	A	T	Novel		intronic	ARHGAP24		86701617	86760684			PLT(-, p=8.62e-06)	Systolic blood pressure, automated reading(-, p=1.20E-17)|Standing height(+, p=3.00E-14)|Heel bone mineral density (BMD) T-score, automated(-, p=2.00E-13)|Heel quantitative ultrasound index (QUI), direct entry(-, p=2.00E-13)|Heel bone mineral density (BMD)(-, p=2.90E-13)|Whole body fat-free mass(+, p=2.10E-11)|Heel Broadband ultrasound attenuation, direct entry(-, p=2.20E-11)|Leg fat-free mass (right)(+, p=3.40E-11)|Leg predicted mass (right)(+, p=3.40E-11)|Leg fat-free mass (left)(+, p=4.60E-11)|Whole body water mass(+, p=5.20E-11)|Leg predicted mass (left)(+, p=5.30E-11)|Trunk fat-free mass(+, p=1.90E-10)|Trunk predicted mass(+, p=2.00E-10)|Basal metabolic rate(+, p=7.80E-10)|Heel bone mineral density (BMD) (left)(-, p=1.50E-09)|Heel quantitative ultrasound index (QUI), direct entry (left)(-, p=2.40E-09)|Heel bone mineral density (BMD) T-score, automated (left)(-, p=2.40E-09)|Arm fat-free mass (right)(+, p=2.50E-09)|Heel bone mineral density (BMD) (right)(-, p=4.20E-09)|Heel bone mineral density (BMD) T-score, automated (right)(-, p=4.40E-09)|Heel quantitative ultrasound index (QUI), direct entry (right)(-, p=4.40E-09)|Arm predicted mass (left)(+, p=7.30E-09)|Arm fat-free mass (left)(+, p=3.50E-08)|Arm predicted mass (right)(+, p=4.30E-08)			0.8621	0.0562	0.0081	4.49e-12	++++++++??+--++-+++++--?	27.3	0.8635	0.0565	0.0087	8.663e-11	++++++-+++++?	0	0.8738	0.0364	0.0271	0.1788	++?---+	44.3	0.8047	0.1102	0.0479	0.02136	++-+	68.6	0.8636	0.0572	0.0099	7.35e-09	+++++++	25.7	rs72976751	0.729	0.942	1							rs72976751	0.234	0.799	1
38	European.only		European	rs35225200	4	103146888	A	C	Novel		intergenic	BANK1;SLC39A8	dist=150919;dist=25310	103146888	103146890	SLC39A8	fibrinogen(+, p=4.20e-04)|vWF(-, p=4.28e-07)	HCT(-, p=1.86e-29)|HGB(-, p=4.65e-29)|MCV(-, p=7.94e-07)|MPV(+, p=4.81e-12)|RBC(-, p=1.40e-11)	HDL cholesterol(+, p=6.84E-69)|Apoliprotein A(+, p=1.27E-54)|Aspartate aminotransferase(-, p=9.07E-39)|Arm fat percentage (left)(-, p=3.80E-31)|Calcium(+, p=7.09E-31)|Arm fat percentage (right)(-, p=8.40E-31)|Body mass index (BMI)(-, p=2.80E-30)|Body mass index (BMI)(-, p=8.40E-30)|Albumin(+, p=1.56E-26)|Body fat percentage(-, p=7.80E-24)|Arm fat mass (left)(-, p=2.90E-23)|Arm fat mass (right)(-, p=3.00E-23)|Trunk fat percentage(-, p=2.60E-22)|Haemoglobin concentration(-, p=1.51E-21)|Leg fat percentage (left)(-, p=1.00E-20)|Hand grip strength (right)(+, p=1.90E-20)|Haematocrit percentage(-, p=1.96E-20)|Whole body fat mass(-, p=5.10E-20)|Hand grip strength (left)(+, p=9.90E-20)|Trunk fat mass(-, p=1.60E-19)|Diastolic blood pressure, automated reading(+, p=1.90E-19)|Usual walking pace(+, p=2.50E-19)|Standing height(+, p=4.00E-19)|Leg fat percentage (right)(-, p=4.60E-19)|Leg fat mass (left)(-, p=6.80E-19)|Hip circumference(-, p=6.90E-19)|Sitting height(-, p=1.10E-18)|Impedance of leg (right)(+, p=2.80E-18)|Leg fat mass (right)(-, p=6.80E-18)|Red blood cell (erythrocyte) count(-, p=1.45E-17)|Platelet distribution width(+, p=1.19E-16)|Cholesterol(+, p=1.84E-16)|Impedance of leg (left)(+, p=2.30E-16)|Never eat eggs, dairy, wheat, sugar: I eat all of the above(+, p=7.40E-16)|Never eat eggs, dairy, wheat, sugar: Sugar or foods/drinks containing sugar(-, p=9.70E-14)|Non-cancer illness code, self-reported: osteoarthritis(-, p=1.30E-13)|Alcohol intake frequency.(-, p=2.00E-13)|Coffee type: Decaffeinated coffee (any type)(-, p=4.79E-13)|Triglycerides(-, p=4.85E-13)|Weight(-, p=2.90E-12)|Weight(-, p=3.10E-12)|Fluid intelligence score(+, p=3.90E-12)|Vascular/heart problems diagnosed by doctor: High blood pressure(+, p=4.40E-12)|Non-cancer illness code, self-reported: hypertension(+, p=9.70E-12)|Sleep duration(+, p=1.30E-11)|Types of physical activity in last 4 weeks: Strenuous sports(+, p=3.10E-11)|Urate(+, p=3.77E-11)|Duration screen displayed(-, p=6.90E-11)|Comparative body size at age 10(-, p=1.10E-10)|Facial ageing(+, p=4.60E-10)|Qualifications: College or University degree(+, p=6.90E-10)|Time spent watching television (TV)(-, p=8.60E-10)|Blood clot, DVT, bronchitis, emphysema, asthma, rhinitis, eczema, allergy diagnosed by doctor: None of the above(+, p=9.70E-10)|Sensitivity / hurt feelings(-, p=1.20E-09)|Pain type(s) experienced in last month: Neck or shoulder pain(-, p=1.50E-09)|Waist circumference(-, p=1.60E-09)|Pain type(s) experienced in last month: None of the above(+, p=1.90E-09)|Impedance of whole body(+, p=2.30E-09)|Cereal type: Muesli(+, p=2.36E-09)|Number of attempts(-, p=6.70E-09)|Vascular/heart problems diagnosed by doctor: None of the above(-, p=1.30E-08)|Systolic blood pressure, automated reading(+, p=1.30E-08)|Blood clot, DVT, bronchitis, emphysema, asthma, rhinitis, eczema, allergy diagnosed by doctor: Hayfever, allergic rhinitis or eczema(-, p=2.70E-08)|Cheese intake(+, p=3.70E-08)|White blood cell (leukocyte) count(-, p=4.26E-08)|Gamma glutamyltransferase(+, p=4.27E-08)|Overall health rating(-, p=4.70E-08)			0.9209	-0.0596	0.0113	1.205e-07	-?-+----??--+++++--+++++	31.4	0.919	-0.0645	0.0115	1.887e-08	-------++--++	39.7	0.984	0.153	0.0838	0.06794	?+?++++	0	0.9461	-0.0232	0.079	0.7692	-+++	0	0.9243	-0.0593	0.0143	3.27e-05	-?-+---	52.7
39	Discovery		Conditional.Eur	rs72952809	4	154465574	A	G	Known		intronic	TMEM131L		154450817	155762219			MPV(-, p=3.53e-34)|PLT(+, p=9.87e-17)	Mean platelet (thrombocyte) volume(-, p=4.13E-24)|Platelet distribution width(-, p=3.68E-12)			0.0527	0.0767	0.0154	6e-07	+-+-++++???-+-++++++-++?	17.2	0.0339	0.1063	0.0177	1.826e-09	++++++--+++-?	0	0.09	-0.0266	0.0332	0.4227	--?+++-	16.5	0.0993	0.0721	0.0623	0.2472	++++	0	0.0501	0.0752	0.019	7.522e-05	+-+-+++	67.4	rs72952809	1	0.004	0.001							rs72952809	1	0.001	0.001
39	Discovery		Conditional.Eur	rs6811815	4	155447741	A	T	Known		intergenic	DCHS2;PLRG1	dist=34790;dist=8408	154450817	155762219		ddimer(+, p=5.95e-10)|fibrinogen(-, p=3.78e-49)		Non-cancer illness code, self-reported: deep venous thrombosis (dvt)(+, p=5.30E-13)|Blood clot, DVT, bronchitis, emphysema, asthma, rhinitis, eczema, allergy diagnosed by doctor: Blood clot in the leg (DVT)(+, p=7.60E-13)|Venous thromboembolism(+, p=4.40E-10)|DVT of lower extremities and pulmonary embolism(+, p=2.07E-09)|Diagnoses - main ICD10: I26.9 Pulmonary embolism without mention of acute cor pulmonale(+, p=3.40E-08)			0.5167	0.1084	0.0058	9.519e-79	++++++?+--++++-+++++-+++	45.6	0.5266	0.114	0.0062	2.145e-75	+++?++++-++-+	61.1	0.4156	0.0631	0.0179	0.0004363	++-++++	0	0.4244	0.0971	0.0364	0.00768	++++	0	0.503	0.1124	0.0071	5.053e-56	++++++?	49.2	rs6811815	0.004	1	0.148							rs6811815	0.001	1	0.102
39	Discovery	3 : Same lead signal for all. + 2 secondary signals in EUR	Discovery,Overall,European,African	rs2066864	4	155525695	A	G	Known	TRUE	UTR3	FGG	NM_021870:c.*291C>T	154450817	155762219	FGG	aPPT(-, p=4.67e-03)|ddimer(+, p=8.39e-18)|fibrinogen(-, p=8.66e-09)		Venous thromboembolism(+, p=8.62E-30)|DVT of lower extremities and pulmonary embolism(+, p=3.95E-27)|Non-cancer illness code, self-reported: deep venous thrombosis (dvt)(+, p=1.80E-26)|Diagnoses - main ICD10: I26.9 Pulmonary embolism without mention of acute cor pulmonale(+, p=4.40E-25)|Blood clot, DVT, bronchitis, emphysema, asthma, rhinitis, eczema, allergy diagnosed by doctor: Blood clot in the leg (DVT)(+, p=7.60E-25)|Diagnoses - main ICD10: I26 Pulmonary embolism(+, p=2.44E-22)|Blood clot, DVT, bronchitis, emphysema, asthma, rhinitis, eczema, allergy diagnosed by doctor: Blood clot in the lung(+, p=2.00E-21)|Other ILD-related CVD-co-morbidities(+, p=1.60E-20)|Non-cancer illness code, self-reported: pulmonary embolism +/- dvt(+, p=2.80E-20)|Diagnoses - main ICD10: I80.2 Phlebitis and thrombophlebitis of other deep vessels of lower extremities(+, p=1.80E-17)|DVT of lower extremities(+, p=1.12E-10)|Diagnoses - secondary ICD10: Z86.7 Personal history of diseases of the circulatory system(+, p=2.10E-09)			0.2559	0.2041	0.0061	2.86e-242	++++++++++++++++++++-+-+	36.4	0.249	0.2095	0.0067	8.63e-218	+++++++++++-+	53	0.3005	0.1725	0.0184	6.284e-21	+++++++	0	0.2263	0.2043	0.0414	7.849e-07	++-?	40.8	0.2585	0.2065	0.0074	1.98e-172	+++++++	54.9	rs2066864	0.001	0.148	1							rs2066864	0.001	0.102	1
40	Discovery		Conditional.Eur	rs3775303	4	187178014	A	T	Known		intronic	KLKB1		186986687	187388702		aPPT(+, p=2.87e-11)		Non-cancer illness code, self-reported: deep venous thrombosis (dvt)(-, p=7.00E-23)|Blood clot, DVT, bronchitis, emphysema, asthma, rhinitis, eczema, allergy diagnosed by doctor: Blood clot in the leg (DVT)(-, p=2.50E-22)|Non-cancer illness code, self-reported: pulmonary embolism +/- dvt(-, p=1.50E-16)|Blood clot, DVT, bronchitis, emphysema, asthma, rhinitis, eczema, allergy diagnosed by doctor: Blood clot in the lung(-, p=2.10E-15)|Venous thromboembolism(-, p=1.85E-12)|DVT of lower extremities and pulmonary embolism(-, p=1.12E-11)|Treatment/medication code: warfarin(-, p=9.20E-10)|Diagnoses - main ICD10: I80.2 Phlebitis and thrombophlebitis of other deep vessels of lower extremities(-, p=3.60E-09)		KLKB1, F11	0.5985	-0.137	0.0056	3.37e-130	---------?--------------	38.4	0.5866	-0.1424	0.006	6.1e-125	-------------	53.8	0.7382	-0.0885	0.0198	8.07e-06	------+	0	0.64	-0.1288	0.0367	0.0004536	----	0	0.5995	-0.1456	0.0069	1.71e-99	-------	69.1	rs3775303	1	0.153	0.049	0.153						rs3775303	1	0.082	0.004	0.088
40	Discovery		African	rs56810541	4	187200550	A	T	Known		intronic	F11		186986687	187388702		aPPT(+, p=6.14e-43)		Non-cancer illness code, self-reported: deep venous thrombosis (dvt)(-, p=2.10E-28)|Blood clot, DVT, bronchitis, emphysema, asthma, rhinitis, eczema, allergy diagnosed by doctor: Blood clot in the leg (DVT)(-, p=1.20E-27)|DVT of lower extremities and pulmonary embolism(-, p=2.69E-24)|Venous thromboembolism(-, p=4.06E-24)|Blood clot, DVT, bronchitis, emphysema, asthma, rhinitis, eczema, allergy diagnosed by doctor: Blood clot in the lung(-, p=7.10E-21)|Non-cancer illness code, self-reported: pulmonary embolism +/- dvt(-, p=7.30E-21)|Diagnoses - main ICD10: I26.9 Pulmonary embolism without mention of acute cor pulmonale(-, p=1.80E-19)|Other ILD-related CVD-co-morbidities(-, p=6.12E-19)|Diagnoses - main ICD10: I26 Pulmonary embolism(-, p=7.86E-19)|Diagnoses - main ICD10: I80.2 Phlebitis and thrombophlebitis of other deep vessels of lower extremities(-, p=1.90E-11)|DVT of lower extremities(-, p=5.83E-10)		KLKB1, F11	0.6225	-0.1919	0.0065	5.97e-194	-----??------------?---?	49.8	0.6095	-0.196	0.0069	3.14e-175	--??--------?	71.6	0.7518	-0.1717	0.0202	2.02e-17	-------	0	0.6253	-0.1546	0.0372	3.23e-05	---+	8	0.6308	-0.2072	0.0083	1.23e-136	-----??	68.4	rs56810541	0.153	1	0.076	0.992						rs56810541	0.082	1	0.007	0.96
40	Discovery		Conditional.Eur	rs4253421	4	187204937	A	G	Known		intronic	F11		186986687	187388702		aPPT(+, p=2.42e-18)|fvii(+, p=4.87e-03)		DVT of lower extremities and pulmonary embolism(-, p=1.48E-18)|Venous thromboembolism(-, p=7.99E-18)|Non-cancer illness code, self-reported: deep venous thrombosis (dvt)(-, p=4.00E-15)|Non-cancer illness code, self-reported: pulmonary embolism +/- dvt(-, p=3.80E-14)|Blood clot, DVT, bronchitis, emphysema, asthma, rhinitis, eczema, allergy diagnosed by doctor: Blood clot in the leg (DVT)(-, p=4.60E-14)|Blood clot, DVT, bronchitis, emphysema, asthma, rhinitis, eczema, allergy diagnosed by doctor: Blood clot in the lung(-, p=2.50E-13)|Diagnoses - main ICD10: I26 Pulmonary embolism(-, p=7.49E-12)|Other ILD-related CVD-co-morbidities(-, p=4.27E-10)|DVT of lower extremities(-, p=2.02E-09)		KLKB1, F11	0.1268	-0.2264	0.0091	8.59e-136	--------??----------+-+?	47.9	0.1295	-0.2254	0.0094	9.28e-128	-----------+?	65.1	0.0503	-0.2606	0.0536	1.183e-06	--?----	0	0.1066	-0.1744	0.0683	0.01065	--++	0	0.1333	-0.2434	0.0112	3.42e-105	-------	63.8	rs4253421	0.049	0.076	1	0.077						rs4253421	0.004	0.007	1	0.007
40	Discovery	3 : Same lead signal for all. + 2 secondary signals in EUR	Discovery,Overall,European	rs3756011	4	187206249	A	C	Known	TRUE	intronic	F11		186986687	187388702	F11	aPPT(-, p=6.14e-43)		Non-cancer illness code, self-reported: deep venous thrombosis (dvt)(+, p=2.20E-29)|Blood clot, DVT, bronchitis, emphysema, asthma, rhinitis, eczema, allergy diagnosed by doctor: Blood clot in the leg (DVT)(+, p=1.30E-28)|DVT of lower extremities and pulmonary embolism(+, p=8.85E-25)|Venous thromboembolism(+, p=2.97E-24)|Non-cancer illness code, self-reported: pulmonary embolism +/- dvt(+, p=2.30E-21)|Blood clot, DVT, bronchitis, emphysema, asthma, rhinitis, eczema, allergy diagnosed by doctor: Blood clot in the lung(+, p=4.20E-21)|Diagnoses - main ICD10: I26.9 Pulmonary embolism without mention of acute cor pulmonale(+, p=1.10E-19)|Diagnoses - main ICD10: I26 Pulmonary embolism(+, p=4.85E-19)|Other ILD-related CVD-co-morbidities(+, p=6.70E-19)|Diagnoses - main ICD10: I80.2 Phlebitis and thrombophlebitis of other deep vessels of lower extremities(+, p=3.20E-11)|DVT of lower extremities(+, p=2.92E-10)		KLKB1, F11	0.3921	0.1943	0.0057	3.73e-256	++++++++++++++++++++-++?	47.9	0.4039	0.1993	0.006	1.15e-238	+++++++++++-?	66.4	0.2504	0.1615	0.0199	4.358e-16	+++++++	0	0.3761	0.1541	0.037	3.13e-05	+++-	0	0.3903	0.2074	0.0069	7.48e-198	+++++++	54.9	rs3756011	0.153	0.992	0.077	1						rs3756011	0.088	0.96	0.007	1
41	European.only		European	rs112367053	5	28379046	T	G	Novel		intergenic	LINC02103;LSP1P3	dist=91274;dist=547931	28379046	28379046	LINC02103						0.6646	0.0449	0.011	4.507e-05	++???++???????-+-??-????	48	0.6662	0.0586	0.0107	4.068e-08	+?++?+??-????	51.7	0.3637	0.0525	0.0448	0.2417	+???+?+	0	0.4421	-0.0317	0.0676	0.6392	?-?+	0	0.6688	0.0498	0.0113	1.12e-05	++???++	0
42	Discovery		Discovery,Overall,European	rs16867574	5	38708554	T	C	Known	TRUE	ncRNA_intronic	OSMR-AS1		38707871	38796141	OSMR-AS1						0.6804	-0.0492	0.0063	4.601e-15	-+------?-?+----+-+-+--?	13.9	0.7137	-0.0494	0.0065	3.458e-14	------+---++?	19.6	0.2443	-0.0442	0.0215	0.03943	+-?---+	38.8	0.7427	-0.0364	0.0404	0.3678	-+--	0	0.6673	-0.0492	0.0074	2.776e-11	-+-----	59.8
43	Overall		European	rs4235677	5	72925091	A	G	Novel		intronic	ARHGEF28		72925091	72973740			LYM(-, p=6.31e-07)	Hearing difficulty/problems: No(-, p=3.04E-15)|C-reactive protein(-, p=3.35E-10)|Hearing difficulty/problems with background noise(+, p=2.00E-09)			0.5079	-0.0318	0.0057	2.484e-08	--------+-?---++-++-+-+?	19.2	0.5222	-0.033	0.0059	2.39e-08	--------++++?	0	0.3918	0.0113	0.0191	0.5562	--+-+-+	56.5	0.3442	-0.0281	0.0378	0.4575	--++	0	0.5027	-0.0349	0.0068	2.469e-07	-------	15.7	rs4235677	1	0.922								rs4235677	1	0.044
43	Overall	1	Overall	rs7730244	5	72957088	T	C	Novel		intronic	ARHGEF28		72925091	72973740	ARHGEF28	fibrinogen(+, p=2.98e-03)	LYM(-, p=1.25e-05)	Hearing difficulty/problems: No(-, p=5.72E-14)|C-reactive protein(-, p=3.06E-12)|Hearing difficulty/problems with background noise(+, p=9.50E-09)			0.5245	-0.0328	0.0057	1.043e-08	--------+-?++-+--++-+++?	0	0.5215	-0.0314	0.006	1.346e-07	------+-++++?	0	0.6267	-0.0221	0.0191	0.2455	--++-++	0	0.3834	-0.043	0.0391	0.2707	--+?	30.6	0.5234	-0.0359	0.0068	1.412e-07	-------	0	rs7730244	0.922	1								rs7730244	0.044	1
44	Discovery		Conditional.Eur	rs39840	5	96120054	C	G	Novel		intronic	ERAP1		96217692	96372165				Vascular/heart problems diagnosed by doctor: None of the above(-, p=6.20E-09)|Vascular/heart problems diagnosed by doctor: High blood pressure(+, p=4.30E-08)	ERAP2:sCCA2(-,p=1.98e-08,coloc=0.943)|ERAP2:sCCA3(-,p=8.80e-09,coloc=0.94)|ERAP2:GTExv8.EUR.Spleen(-,p=1.02e-08,coloc=0.931)|ERAP2:NTR(-,p=2.26e-09,coloc=0.944)|ERAP2:YFS(-,p=3.48e-08,coloc=0.976)|LNPEP:sCCA1(+,p=2.97e-09,coloc=0.976)|LNPEP:GTExv8.EUR.Whole_Blood(-,p=3.20e-11,coloc=0.972)	ERAP2	0.8266	0.0284	0.0073	0.0001085	+-+++-++--+--++-+--++-+-	0	0.8447	0.0289	0.0081	0.0003734	++-+++-++--+-	19.6	0.7359	0.0317	0.0197	0.1083	-+----+	0	0.7594	0.0132	0.0416	0.7503	++++	0	0.8225	0.0222	0.0088	0.01188	+-+++-+	0	rs39840	1	0.11	0.096	NA						rs39840	1	0.004	0.008	NA	NA
44	Discovery		European	rs251339	5	96235038	T	C	Novel		intronic	ERAP2		96217692	96372165	ERAP2		NEU(+, p=2.29e-09)|WBC(+, p=3.42e-07)	Aspartate aminotransferase(+, p=1.85E-17)|Neutrophill count(+, p=1.35E-08)	ERAP2:sCCA2(-,p=1.98e-08,coloc=0.943)|ERAP2:sCCA3(-,p=8.80e-09,coloc=0.94)|ERAP2:GTExv8.EUR.Spleen(-,p=1.02e-08,coloc=0.931)|ERAP2:NTR(-,p=2.26e-09,coloc=0.944)|ERAP2:YFS(-,p=3.48e-08,coloc=0.976)|LNPEP:sCCA1(+,p=2.97e-09,coloc=0.976)|LNPEP:GTExv8.EUR.Whole_Blood(-,p=3.20e-11,coloc=0.972)	ERAP2	0.4566	-0.0337	0.0055	8.366e-10	-+------+--+-+-+++--+-+-	24.2	0.4672	-0.0371	0.0059	2.781e-10	------++-+-+-	42.4	0.3708	-0.0091	0.0179	0.6099	+-+-+-+	0	0.4015	-0.0176	0.0358	0.6231	-++-	21.3	0.4472	-0.0373	0.0067	2.238e-08	-+-----	0	rs251339	0.11	1	0.733	NA						rs251339	0.004	1	0.642	NA	NA
44	Discovery	2: Same signal in EUR and Total, and disc (no LD information for Disc but same effect/freq). + secondary signal in EUR	Overall	rs750465397	5	96289036	G	GAGAC	Novel		intronic	LNPEP		96217692	96372165					ERAP2:sCCA2(-,p=1.98e-08,coloc=0.943)|ERAP2:sCCA3(-,p=8.80e-09,coloc=0.94)|ERAP2:GTExv8.EUR.Spleen(-,p=1.02e-08,coloc=0.931)|ERAP2:NTR(-,p=2.26e-09,coloc=0.944)|ERAP2:YFS(-,p=3.48e-08,coloc=0.976)|LNPEP:sCCA1(+,p=2.97e-09,coloc=0.976)|LNPEP:GTExv8.EUR.Whole_Blood(-,p=3.20e-11,coloc=0.972)	ERAP2	0.4209	-0.0346	0.0056	5.127e-10	-+------+--+--+--??+???-	14.2	0.4249	-0.0364	0.006	1.168e-09	------+-+???-	30.2	0.4001	-0.0247	0.0176	0.1608	+-+--?+	36.3	0.3283	-0.0309	0.0374	0.4083	--?-	0	0.415	-0.0361	0.0068	9.472e-08	-+-----	0	rs10566969	0.096	0.733	1	NA						rs10566969	0.008	0.642	1	NA	NA
44	Discovery		Discovery	rs38032	5	96321887	T	C	Novel	TRUE	intronic	LNPEP		96217692	96372165		fibrinogen(-, p=3.62e-03)|vWF(-, p=9.72e-04)	NEU(-, p=1.45e-09)|WBC(-, p=6.87e-07)	Aspartate aminotransferase(-, p=1.04E-16)|Cystatin C(+, p=7.85E-12)|Lymphocyte percentage(+, p=9.14E-10)|Neutrophill percentage(-, p=1.74E-09)|Diastolic blood pressure, automated reading(-, p=2.30E-09)|Neutrophill count(-, p=1.21E-08)	ERAP2:sCCA2(-,p=1.98e-08,coloc=0.943)|ERAP2:sCCA3(-,p=8.80e-09,coloc=0.94)|ERAP2:GTExv8.EUR.Spleen(-,p=1.02e-08,coloc=0.931)|ERAP2:NTR(-,p=2.26e-09,coloc=0.944)|ERAP2:YFS(-,p=3.48e-08,coloc=0.976)|LNPEP:sCCA1(+,p=2.97e-09,coloc=0.976)|LNPEP:GTExv8.EUR.Whole_Blood(-,p=3.20e-11,coloc=0.972)	ERAP2	0.5951	0.0358	0.006	2.084e-09	++++++++--????-+--+--???	0	0.5881	0.0383	0.0062	8.405e-10	++++++??--+-?	27	0.6475	0.0195	0.0188	0.2976	++-?+?-	0	0.6853	0.0329	0.0381	0.3884	+-?+	0	0.6049	0.041	0.0071	8.744e-09	+++++++	0	rs38032	NA	NA	NA	NA						rs38032	NA	NA	NA	NA	NA
45	Overall		Overall,European	rs147133967	5	132426851	G	GTT	Novel		intronic	HSPA4		132397351	132444128	HSPA4			Reticulocyte percentage(+, p=1.77E-15)|Reticulocyte count(+, p=3.57E-15)|Triglycerides(-, p=4.78E-15)|Gamma glutamyltransferase(-, p=5.57E-15)|Mean reticulocyte volume(-, p=3.16E-13)|Creatinine(+, p=9.98E-13)|High light scatter reticulocyte percentage(+, p=2.31E-12)|High light scatter reticulocyte count(+, p=2.49E-12)|Alkaline phosphatase(-, p=2.69E-12)|White blood cell (leukocyte) count(-, p=1.60E-11)|HDL cholesterol(+, p=2.19E-10)|Alanine aminotransferase(-, p=3.39E-09)|IGF-1(-, p=7.73E-09)|Neutrophill count(-, p=1.37E-08)|Monocyte count(-, p=4.99E-08)			0.081	-0.0659	0.011	2.427e-09	-?-++---??-+-+---???????	19	0.0832	-0.0712	0.0112	2.317e-10	------++-????	0	0.0141	0.0882	0.0751	0.2405	?+?--?-	21.8	0.0302	0.1119	0.1013	0.2695	+-?+	74.6	0.0765	-0.0712	0.0139	3.025e-07	-?-++--	56.8
46	Overall		Overall,European	rs214059	6	25536937	T	C	Novel		intronic	CARMIL1		25516795	25667939	CARMIL1		HCT(+, p=2.04e-30)|HGB(+, p=2.09e-46)|MCHC(+, p=2.72e-15)|MCH(+, p=6.38e-88)|MCV(+, p=6.18e-71)|MPV(+, p=2.34e-115)|PLT(-, p=3.51e-117)|RDW(-, p=1.30e-23)	Platelet count(-, p=6.33E-92)|Mean platelet (thrombocyte) volume(+, p=3.97E-90)|Platelet distribution width(+, p=3.14E-66)|Mean corpuscular haemoglobin(+, p=2.12E-61)|Mean corpuscular volume(+, p=6.50E-47)|Haemoglobin concentration(+, p=6.66E-39)|Platelet crit(-, p=6.30E-33)|Haematocrit percentage(+, p=9.21E-24)|Red blood cell (erythrocyte) distribution width(-, p=1.51E-20)|Glycated haemoglobin(-, p=4.62E-18)|Standing height(+, p=2.30E-15)|Mean sphered cell volume(+, p=6.54E-13)|Mean corpuscular haemoglobin concentration(+, p=1.09E-11)|Non-cancer illness code, self-reported: malabsorption/coeliac disease(-, p=2.10E-09)|Sitting height(+, p=6.90E-09)|Reticulocyte percentage(+, p=4.19E-08)			0.4331	0.0357	0.0055	1.014e-10	+-++++++-++--+++++-++-++	0	0.4328	0.037	0.0059	4.888e-10	++++++-+++-++	11.6	0.4298	0.0177	0.0174	0.3079	-+--+-+	0	0.4395	0.0601	0.0355	0.0901	+++-	0	0.4279	0.0337	0.0067	5.216e-07	+-+++++	28.3
47	Overall		Overall,European	rs2394251	6	29943688	C	G	Novel		ncRNA_intronic	HCG9		29650837	30023868	HCG9		HCT(-, p=5.32e-07)|HGB(-, p=8.96e-19)|LYM(-, p=2.15e-22)|MCHC(-, p=3.48e-18)|MCH(-, p=1.45e-44)|MCV(-, p=1.23e-34)|MONO(-, p=1.77e-08)|RDW(+, p=1.62e-21)	Mean corpuscular haemoglobin(-, p=4.85E-33)|Mean corpuscular volume(-, p=1.02E-23)|Haemoglobin concentration(-, p=3.48E-15)|Red blood cell (erythrocyte) distribution width(+, p=4.91E-15)|Non-cancer illness code, self-reported: malabsorption/coeliac disease(+, p=2.50E-14)|Glycated haemoglobin(+, p=4.31E-13)|Operation code: varicose vein surgery(-, p=8.80E-13)|Started insulin within one year diagnosis of diabetes(+, p=1.80E-12)|Lymphocyte count(-, p=2.51E-12)|Treatment/medication code: insulin product(+, p=6.70E-12)|Non-cancer illness code, self-reported: psoriasis(+, p=7.40E-12)|Lymphocyte percentage(-, p=2.73E-11)|Neutrophill percentage(+, p=3.96E-11)|High light scatter reticulocyte percentage(-, p=1.04E-10)|Reticulocyte percentage(-, p=1.22E-10)|High light scatter reticulocyte count(-, p=3.53E-10)|Reticulocyte count(-, p=1.09E-09)|Diagnoses - main ICD10: I83.9 Varicose veins of lower extremities without ulcer or inflammation(-, p=8.20E-09)|Non-cancer illness code, self-reported: multiple sclerosis(-, p=1.40E-08)|Mean corpuscular haemoglobin concentration(-, p=1.55E-08)|Diseases of veins, lymphatic vessels and lymph nodes, not elsewhere classified(-, p=1.67E-08)|Haematocrit percentage(-, p=1.85E-08)|Total bilirubin(-, p=2.17E-08)|Medication for cholesterol, blood pressure, diabetes, or take exogenous hormones: Insulin(+, p=2.50E-08)|Mean sphered cell volume(-, p=2.54E-08)			0.7331	-0.0405	0.0063	1.427e-10	-+-+----------???----+-+	31	0.7314	-0.0444	0.0068	5.211e-11	--------?---+	3.5	0.7338	0.0019	0.0199	0.923	++--?+-	60.4	0.7833	-0.066	0.0472	0.1617	-?--	0	0.7307	-0.0407	0.0076	9.075e-08	-+-+---	55
48	Discovery		Conditional.Eur	rs9266721	6	31349819	A	C	Known		intergenic	HLA-B;MICA-AS1	dist=24863;dist=12247	30940569	32682664			EOS(-, p=2.81e-12)|HCT(-, p=4.85e-11)|HGB(-, p=1.33e-23)|MCHC(-, p=4.06e-17)|MCH(-, p=1.98e-12)|MONO(-, p=4.86e-38)|MPV(+, p=6.65e-46)|NEU(+, p=1.94e-08)|PLT(-, p=2.51e-63)|RDW(+, p=5.96e-15)	Non-cancer illness code, self-reported: hypothyroidism/myxoedema(+, p=1.70E-78)|Treatment/medication code: levothyroxine sodium(+, p=2.50E-56)|Mean platelet (thrombocyte) volume(+, p=1.91E-50)|Platelet count(-, p=1.01E-49)|Non-cancer illness code, self-reported: ankylosing spondylitis(-, p=4.20E-47)|Monocyte percentage(-, p=7.25E-39)|Blood clot, DVT, bronchitis, emphysema, asthma, rhinitis, eczema, allergy diagnosed by doctor: Hayfever, allergic rhinitis or eczema(-, p=2.40E-32)|Diagnoses - secondary ICD10: E03.9 Hypothyroidism, unspecified(+, p=7.40E-32)|Non-cancer illness code, self-reported: malabsorption/coeliac disease(+, p=1.10E-29)|Blood clot, DVT, bronchitis, emphysema, asthma, rhinitis, eczema, allergy diagnosed by doctor: None of the above(+, p=8.20E-26)|Treatment/medication code: thyroxine product(+, p=3.70E-23)|Monocyte count(-, p=5.66E-21)|Red blood cell (erythrocyte) distribution width(+, p=1.77E-18)|Non-cancer illness code, self-reported: hyperthyroidism/thyrotoxicosis(+, p=2.00E-18)|Non-cancer illness code, self-reported: hayfever/allergic rhinitis(-, p=1.50E-17)|Haemoglobin concentration(-, p=2.18E-17)|Platelet crit(-, p=5.84E-17)|Glycated haemoglobin(+, p=1.37E-16)|Doctor diagnosed hayfever or allergic rhinitis(-, p=1.40E-16)|Mean corpuscular haemoglobin concentration(-, p=5.53E-16)|Mean corpuscular haemoglobin(-, p=2.26E-15)|Reticulocyte count(-, p=1.09E-13)|Total protein(-, p=1.17E-13)|Neutrophill percentage(+, p=2.17E-13)|Reticulocyte percentage(-, p=3.01E-13)|High light scatter reticulocyte count(-, p=4.88E-13)|High light scatter reticulocyte percentage(-, p=1.85E-12)|Treatment/medication code: thyroxine sodium(+, p=7.10E-10)|Forced vital capacity (FVC)(-, p=7.60E-09)	HLA-B:sCCA1(+,p=3.29e-09,coloc=0.921)|MICA:GTExv8.EUR.Liver(+,p=1.20e-11,coloc=0.987)|MICA:sCCA3(-,p=3.48e-09,coloc=0.859)|MICA:NTR(+,p=1.80e-06,coloc=0.908)|HLA-DRB1:sCCA1(-,p=9.31e-10,coloc=0.837)|HLA-DRB1:sCCA3(+,p=1.33e-09,coloc=0.802)		0.5877	-0.0301	0.0057	1.064e-07	---------++-++-+--+--+-+	58.2	0.5993	-0.033	0.0061	7.41e-08	-----+-+--+-+	62.4	0.4716	-0.0081	0.0171	0.6346	---+++-	36	0.6179	-0.0638	0.0357	0.07371	----	0	0.5862	-0.0353	0.0069	3.323e-07	-------	62.9	rs9266721	1	0.002	0.002	0.028						rs9266721	1	0.008	0.008	0.003
48	Discovery	2: According to GCTA, only 1 additional independent signal. After conditionning on rs28383307, rs9268863 and rs9268881 are no longer significant (beta~0.02 and p~5e-5 for both), or rs2428493 (beta=-0.03, p=7e-5)	Overall	rs9268863	6	32430289	A	G	Known		intergenic	HLA-DRA;HLA-DRB5	dist=17466;dist=54841	30940569	32682664	HLA-DRA		HCT(+, p=1.40e-08)|HGB(+, p=2.97e-12)|LYM(+, p=6.80e-13)|MCHC(+, p=1.34e-06)|MONO(+, p=6.53e-09)|MPV(-, p=4.69e-18)|NEU(-, p=3.80e-23)|PLT(+, p=8.61e-16)|RBC(+, p=4.98e-07)|WBC(-, p=5.13e-08)	Non-cancer illness code, self-reported: malabsorption/coeliac disease(-, p=1.20E-107)|Treatment/medication code: insulin product(-, p=3.60E-76)|Started insulin within one year diagnosis of diabetes(-, p=5.10E-65)|Non-cancer illness code, self-reported: asthma(-, p=4.40E-45)|Medication for cholesterol, blood pressure, diabetes, or take exogenous hormones: Insulin(-, p=7.20E-45)|Blood clot, DVT, bronchitis, emphysema, asthma, rhinitis, eczema, allergy diagnosed by doctor: Asthma(-, p=9.70E-45)|Diagnoses - secondary ICD10: E10.9 Without complications(-, p=8.40E-44)|Non-cancer illness code, self-reported: multiple sclerosis(+, p=1.30E-39)|Total protein(+, p=8.93E-35)|Non-cancer illness code, self-reported: hypothyroidism/myxoedema(-, p=4.00E-33)|Medication for cholesterol, blood pressure or diabetes: Insulin(-, p=4.30E-33)|Age diabetes diagnosed(+, p=2.00E-31)|Diabetes diagnosed by doctor(-, p=1.50E-28)|Treatment/medication code: levothyroxine sodium(-, p=1.90E-24)|Never eat eggs, dairy, wheat, sugar: Wheat products(-, p=3.00E-24)|Non-cancer illness code, self-reported: diabetes(-, p=3.30E-22)|Glycated haemoglobin(-, p=2.08E-21)|Non-cancer illness code, self-reported: ulcerative colitis(+, p=4.20E-21)|Ulcerative colitis, NAS(+, p=9.09E-20)|Monocyte percentage(+, p=4.42E-18)|Diagnoses - main ICD10: K51.9 Ulcerative colitis, unspecified(+, p=5.60E-18)|Diagnoses - secondary ICD10: J45.9 Asthma, unspecified(-, p=2.00E-17)|Treatment/medication code: methotrexate(-, p=2.60E-17)|Neutrophill percentage(-, p=3.26E-17)|Non-cancer illness code, self-reported: rheumatoid arthritis(-, p=5.10E-17)|Illnesses of siblings: Diabetes(-, p=6.60E-17)|Mean platelet (thrombocyte) volume(-, p=7.24E-16)|Lymphocyte percentage(+, p=7.52E-16)|Treatment/medication code: ventolin 100micrograms inhaler(-, p=1.60E-15)|Diagnoses - secondary ICD10: E03.9 Hypothyroidism, unspecified(-, p=2.60E-15)|Eye problems/disorders: Diabetes related eye disease(-, p=4.60E-15)|Diagnoses - secondary ICD10: K51.9 Ulcerative colitis, unspecified(+, p=5.70E-15)|Never eat eggs, dairy, wheat, sugar: I eat all of the above(+, p=1.20E-14)|Neutrophill count(-, p=3.99E-14)|Diagnoses - main ICD10: J45.9 Asthma, unspecified(-, p=3.10E-13)|Treatment/medication code: folic acid product(-, p=5.90E-13)|Non-cancer illness code, self-reported: psoriasis(-, p=6.10E-13)|Mean corpuscular haemoglobin concentration(+, p=8.26E-13)|Operative procedures - main OPCS: E08.1 Polypectomy of internal nose(-, p=1.30E-12)|Forced expiratory volume in 1-second (FEV1)(+, p=2.70E-12)|Wheeze or whistling in the chest in last year(-, p=2.70E-12)|Haemoglobin concentration(+, p=6.23E-12)|Forced vital capacity (FVC)(+, p=1.30E-11)|Other/unspecified rheumatoid arthritis(-, p=2.09E-11)|Operation code: tonsillectomy +/- adenoids(-, p=3.40E-11)|Asthma, hospital admissions 1(-, p=3.50E-11)|Number of self-reported non-cancer illnesses(-, p=4.00E-11)|Forced expiratory volume in 1-second (FEV1), predicted percentage(+, p=4.30E-11)|Asthma(-, p=4.33E-11)|Childhood asthma (age<16)(-, p=4.33E-11)|LDL direct(+, p=5.27E-11)|Rheumatoid arthritis(-, p=5.35E-11)|Long-standing illness, disability or infirmity(-, p=7.50E-11)|Operation code: varicose vein surgery(+, p=9.80E-11)|Diagnoses - main ICD10: M06 Other rheumatoid arthritis(-, p=1.33E-10)|Doctor diagnosed asthma(-, p=1.50E-10)|Diagnoses - main ICD10: J45 Asthma(-, p=1.61E-10)|Cancer of skin(+, p=1.68E-10)|Malignant neoplasm of skin(+, p=1.68E-10)|Adult-onset Still disease(-, p=2.02E-10)|Mouth/teeth dental problems: Dentures(-, p=2.90E-10)|Taking other prescription medications(-, p=3.00E-10)|Total bilirubin(+, p=3.37E-10)|Operation code: male circumcision(-, p=5.70E-10)|Cholesterol(+, p=5.83E-10)|Other malignant neoplasms of skin(+, p=5.88E-10)|Endocrine, nutritional and metabolic diseases(-, p=1.76E-09)|Number of treatments/medications taken(-, p=2.00E-09)|Diagnoses - main ICD10: J33.9 Nasal polyp, unspecified(-, p=2.80E-09)|Platelet count(+, p=3.35E-09)|Forced expiratory volume in 1-second (FEV1), Best measure(+, p=3.60E-09)|Platelet distribution width(-, p=4.10E-09)|Diagnoses - secondary ICD10: E11.9 Without complications(-, p=4.30E-09)|Albumin(+, p=1.34E-08)|Suggestive for eosinophilic asthma(-, p=1.56E-08)|Treatment/medication code: beclometasone(-, p=3.30E-08)|Diagnoses - secondary ICD10: M06.99 Rheumatoid arthritis, unspecified (Site unspecified)(-, p=4.00E-08)	HLA-B:sCCA1(+,p=3.29e-09,coloc=0.921)|MICA:GTExv8.EUR.Liver(+,p=1.20e-11,coloc=0.987)|MICA:sCCA3(-,p=3.48e-09,coloc=0.859)|MICA:NTR(+,p=1.80e-06,coloc=0.908)|HLA-DRB1:sCCA1(-,p=9.31e-10,coloc=0.837)|HLA-DRB1:sCCA3(+,p=1.33e-09,coloc=0.802)		0.419	0.0368	0.0057	1.16e-10	+++-++++++++-+++++--+-++	29.9	0.4203	0.0402	0.0062	7.454e-11	++++++++++-++	38.1	0.4291	0.0093	0.0172	0.5893	+-+-+-+	0	0.3357	0.0364	0.0367	0.321	++++	55.3	0.4269	0.0437	0.007	5.091e-10	+++-+++	40.3	rs9268863	0.002	1	0.996	0.178						rs9268863	0.008	1	0.997	0.17
48	Discovery		Discovery	rs9268881	6	32431606	A	T	Known	TRUE	intergenic	HLA-DRA;HLA-DRB5	dist=18783;dist=53524	30940569	32682664			HCT(-, p=2.81e-08)|HGB(-, p=5.34e-12)|LYM(-, p=7.59e-13)|MCHC(-, p=8.75e-07)|MONO(-, p=3.48e-09)|MPV(+, p=9.49e-18)|NEU(+, p=5.12e-23)|PLT(-, p=8.15e-16)|RBC(-, p=8.93e-07)|WBC(+, p=6.24e-08)	Non-cancer illness code, self-reported: malabsorption/coeliac disease(+, p=1.30E-107)|Treatment/medication code: insulin product(+, p=2.20E-75)|Started insulin within one year diagnosis of diabetes(+, p=2.20E-64)|Non-cancer illness code, self-reported: asthma(+, p=3.50E-45)|Blood clot, DVT, bronchitis, emphysema, asthma, rhinitis, eczema, allergy diagnosed by doctor: Asthma(+, p=9.30E-45)|Medication for cholesterol, blood pressure, diabetes, or take exogenous hormones: Insulin(+, p=1.20E-44)|Diagnoses - secondary ICD10: E10.9 Without complications(+, p=9.10E-44)|Non-cancer illness code, self-reported: multiple sclerosis(-, p=2.50E-39)|Total protein(-, p=4.82E-35)|Non-cancer illness code, self-reported: hypothyroidism/myxoedema(+, p=9.10E-33)|Medication for cholesterol, blood pressure or diabetes: Insulin(+, p=1.70E-32)|Age diabetes diagnosed(-, p=5.20E-31)|Diabetes diagnosed by doctor(+, p=1.20E-28)|Never eat eggs, dairy, wheat, sugar: Wheat products(+, p=2.20E-24)|Treatment/medication code: levothyroxine sodium(+, p=2.70E-24)|Non-cancer illness code, self-reported: diabetes(+, p=2.00E-22)|Glycated haemoglobin(+, p=3.09E-21)|Non-cancer illness code, self-reported: ulcerative colitis(-, p=3.70E-21)|Ulcerative colitis, NAS(-, p=6.98E-20)|Monocyte percentage(-, p=2.80E-18)|Diagnoses - main ICD10: K51.9 Ulcerative colitis, unspecified(-, p=5.80E-18)|Diagnoses - secondary ICD10: J45.9 Asthma, unspecified(+, p=1.30E-17)|Neutrophill percentage(+, p=2.15E-17)|Treatment/medication code: methotrexate(+, p=4.00E-17)|Illnesses of siblings: Diabetes(+, p=5.90E-17)|Non-cancer illness code, self-reported: rheumatoid arthritis(+, p=6.40E-17)|Lymphocyte percentage(-, p=4.94E-16)|Mean platelet (thrombocyte) volume(+, p=7.32E-16)|Treatment/medication code: ventolin 100micrograms inhaler(+, p=1.50E-15)|Diagnoses - secondary ICD10: E03.9 Hypothyroidism, unspecified(+, p=4.40E-15)|Diagnoses - secondary ICD10: K51.9 Ulcerative colitis, unspecified(-, p=5.20E-15)|Eye problems/disorders: Diabetes related eye disease(+, p=6.40E-15)|Never eat eggs, dairy, wheat, sugar: I eat all of the above(-, p=1.30E-14)|Neutrophill count(+, p=3.16E-14)|Diagnoses - main ICD10: J45.9 Asthma, unspecified(+, p=1.70E-13)|Treatment/medication code: folic acid product(+, p=5.70E-13)|Mean corpuscular haemoglobin concentration(-, p=6.88E-13)|Non-cancer illness code, self-reported: psoriasis(+, p=7.90E-13)|Operative procedures - main OPCS: E08.1 Polypectomy of internal nose(+, p=1.00E-12)|Wheeze or whistling in the chest in last year(+, p=2.30E-12)|Forced expiratory volume in 1-second (FEV1)(-, p=3.30E-12)|Haemoglobin concentration(-, p=7.30E-12)|Forced vital capacity (FVC)(-, p=1.20E-11)|Asthma, hospital admissions 1(+, p=1.68E-11)|Childhood asthma (age<16)(+, p=2.08E-11)|Asthma(+, p=2.08E-11)|Other/unspecified rheumatoid arthritis(+, p=2.32E-11)|Number of self-reported non-cancer illnesses(+, p=3.10E-11)|Operation code: tonsillectomy +/- adenoids(+, p=4.60E-11)|Rheumatoid arthritis(+, p=5.67E-11)|Forced expiratory volume in 1-second (FEV1), predicted percentage(-, p=5.70E-11)|Long-standing illness, disability or infirmity(+, p=6.00E-11)|LDL direct(-, p=6.31E-11)|Diagnoses - main ICD10: J45 Asthma(+, p=7.80E-11)|Doctor diagnosed asthma(+, p=1.10E-10)|Diagnoses - main ICD10: M06 Other rheumatoid arthritis(+, p=1.43E-10)|Malignant neoplasm of skin(-, p=1.47E-10)|Cancer of skin(-, p=1.47E-10)|Operation code: varicose vein surgery(-, p=1.50E-10)|Adult-onset Still disease(+, p=2.18E-10)|Taking other prescription medications(+, p=2.80E-10)|Mouth/teeth dental problems: Dentures(+, p=4.00E-10)|Other malignant neoplasms of skin(-, p=5.74E-10)|Total bilirubin(-, p=6.44E-10)|Cholesterol(-, p=6.74E-10)|Operation code: male circumcision(+, p=1.20E-09)|Number of treatments/medications taken(+, p=1.70E-09)|Platelet count(-, p=2.43E-09)|Diagnoses - main ICD10: J33.9 Nasal polyp, unspecified(+, p=2.50E-09)|Endocrine, nutritional and metabolic diseases(+, p=2.64E-09)|Forced expiratory volume in 1-second (FEV1), Best measure(-, p=3.70E-09)|Platelet distribution width(+, p=3.74E-09)|Diagnoses - secondary ICD10: E11.9 Without complications(+, p=4.80E-09)|Albumin(-, p=1.44E-08)|Suggestive for eosinophilic asthma(+, p=1.71E-08)|Treatment/medication code: beclometasone(+, p=3.00E-08)|Diagnoses - secondary ICD10: M06.99 Rheumatoid arthritis, unspecified (Site unspecified)(+, p=4.10E-08)	HLA-B:sCCA1(+,p=3.29e-09,coloc=0.921)|MICA:GTExv8.EUR.Liver(+,p=1.20e-11,coloc=0.987)|MICA:sCCA3(-,p=3.48e-09,coloc=0.859)|MICA:NTR(+,p=1.80e-06,coloc=0.908)|HLA-DRB1:sCCA1(-,p=9.31e-10,coloc=0.837)|HLA-DRB1:sCCA3(+,p=1.33e-09,coloc=0.802)		0.5806	-0.0367	0.0057	1.254e-10	------------+-----++-+--	30.8	0.5794	-0.04	0.0062	9.537e-11	----------+--	39.4	0.5699	-0.0105	0.0172	0.5414	---+-+-	0	0.6639	-0.0364	0.0367	0.3218	----	57.9	0.5727	-0.0438	0.007	4.172e-10	-------	37.6	rs9268881	0.002	0.996	1	0.177						rs9268881	0.008	0.997	1	0.173
48	Discovery		European	rs28383307	6	32586755	T	C	Known		intergenic	HLA-DRB1;HLA-DQA1	dist=29142;dist=18428	30940569	32682664			EOS(+, p=5.16e-12)|HCT(+, p=2.22e-13)|HGB(+, p=7.66e-15)|LYM(+, p=1.12e-07)|MONO(-, p=7.20e-14)|MPV(+, p=1.65e-11)|NEU(+, p=6.92e-15)|PLT(-, p=1.10e-16)|RBC(+, p=1.24e-12)|RDW(-, p=1.09e-05)|WBC(+, p=1.92e-24)	Total protein(-, p=2.10E-42)|Triglycerides(+, p=4.67E-28)|Rheumatoid arthritis(-, p=3.82E-22)|Diagnoses - main ICD10: M06 Other rheumatoid arthritis(-, p=2.15E-20)|Adult-onset Still disease(-, p=3.41E-20)|Other/unspecified rheumatoid arthritis(-, p=4.98E-19)|Mean reticulocyte volume(-, p=6.62E-18)|Alanine aminotransferase(+, p=6.99E-14)|Platelet count(-, p=1.57E-10)|Testosterone(-, p=1.60E-10)|Red blood cell (erythrocyte) count(+, p=2.21E-09)|#Polyarthropathies(-, p=3.03E-09)|White blood cell (leukocyte) count(+, p=3.08E-08)|Haemoglobin concentration(+, p=4.11E-08)	HLA-B:sCCA1(+,p=3.29e-09,coloc=0.921)|MICA:GTExv8.EUR.Liver(+,p=1.20e-11,coloc=0.987)|MICA:sCCA3(-,p=3.48e-09,coloc=0.859)|MICA:NTR(+,p=1.80e-06,coloc=0.908)|HLA-DRB1:sCCA1(-,p=9.31e-10,coloc=0.837)|HLA-DRB1:sCCA3(+,p=1.33e-09,coloc=0.802)		0.1827	-0.0488	0.0077	2.778e-10	---+--?--?-----+-??+?-+?	7.5	0.1815	-0.0564	0.0085	2.745e-11	---?-----????	27.7	0.1989	-0.0073	0.0214	0.7326	-+--+--	0	0.1618	-0.0235	0.0466	0.6146	--++	0	0.1775	-0.0525	0.0098	8.455e-08	---+--?	37.6	rs28383307	0.028	0.178	0.177	1						rs28383307	0.003	0.17	0.173	1
49	Discovery		Discovery,Overall,European	rs145294670	6	34622561	A	AG	Novel	TRUE	intronic	ILRUN		34577257	34800435	ILRUN			Apoliprotein A(-, p=2.94E-21)|Cholesterol(-, p=5.47E-21)|HDL cholesterol(-, p=1.53E-19)|Gamma glutamyltransferase(-, p=1.83E-18)|Apoliprotein B(-, p=1.10E-13)|LDL direct(-, p=2.46E-13)|Platelet crit(-, p=2.93E-13)|Alkaline phosphatase(-, p=7.90E-12)|Platelet count(-, p=1.37E-09)|Monocyte count(-, p=6.71E-09)			0.131	0.0521	0.0085	1.077e-09	+?++++++??+++-+--??-???-	23.5	0.1342	0.0507	0.0087	5.177e-09	+++++++-+???-	27.6	0.0214	0.1668	0.0598	0.005304	?+?+-?+	0	0.0557	-0.0094	0.0793	0.9062	+-?-	29.8	0.1385	0.0627	0.0101	6.108e-10	+?+++++	43.8
50	Discovery.only		Discovery	rs903646797	6	40985346	T	C	Novel	FALSE	ncRNA_intronic	LOC101929555		40861786	41245087	LOC101929555						NA	NA	NA	NA	NA	NA	NA	NA	NA	NA	NA	NA	NA	NA	NA	NA	NA	NA	NA	NA	NA	NA	NA	NA	0.0017	1.1175	0.1583	1.695e-12	??++-??	0
51	European.only		European	rs2754251	6	88385949	A	G	Novel		intronic	AKIRIN2		88385949	88385949	AKIRIN2						0.0599	0.0552	0.0119	3.568e-06	+-+--+-+??++-++-++--++-?	49.3	0.0584	0.0715	0.0129	2.649e-08	+++-++++++-+?	0	0.0761	-0.0359	0.0344	0.2971	--?--++	71.1	0.0462	-0.0049	0.0863	0.9546	-+--	0	0.0604	0.0486	0.0144	0.0007696	+-+--+-	47.2
52	Discovery	1	Overall	rs9386182	6	147691069	A	T	Known		intronic	STXBP5		147483969	147735482	STXBP5	fviii(-, p=3.78e-13)|tPA(-, p=3.71e-14)|vWF(-, p=1.25e-36)	MONO(-, p=2.81e-06)|MPV(-, p=8.04e-09)|NEU(-, p=8.52e-13)|WBC(-, p=8.25e-11)	Mean platelet (thrombocyte) volume(-, p=2.55E-12)|IGF-1(-, p=3.35E-09)|Neutrophill count(-, p=1.07E-08)|Lymphocyte percentage(+, p=1.57E-08)			0.4504	-0.0535	0.0059	2.351e-19	------?-?--++++--??-?---	0	0.4651	-0.0514	0.0063	2.582e-16	---?--+++???-	0	0.2223	-0.0635	0.023	0.005721	--?+---	0	0.4016	-0.0788	0.0384	0.04009	----	0	0.4552	-0.0529	0.0074	6.799e-13	------?	8.5	rs9386182	1	0.916								rs9386182	1	0.157
52	Discovery		Discovery,European	rs9390460	6	147694334	T	C	Known	TRUE	intronic	STXBP5		147483969	147735482		fviii(-, p=2.19e-15)|tPA(-, p=1.63e-14)|vWF(-, p=5.58e-42)	MONO(-, p=3.43e-09)|MPV(-, p=3.58e-09)|NEU(-, p=3.50e-16)|WBC(-, p=1.27e-14)	Mean platelet (thrombocyte) volume(-, p=1.82E-11)|IGF-1(-, p=1.50E-10)|Neutrophill count(-, p=2.08E-09)|Lymphocyte percentage(+, p=1.46E-08)|Diastolic blood pressure, automated reading(+, p=4.10E-08)			0.4873	-0.0488	0.0055	1.326e-18	-+------+--++++----+----	24.8	0.4833	-0.0498	0.0059	4.963e-17	------+++----	2.3	0.5096	-0.0405	0.0177	0.02189	+-++---	54.9	0.4936	-0.0681	0.0363	0.06021	----	0	0.4957	-0.0494	0.0068	2.494e-13	-+-----	64.1	rs9390460	0.916	1								rs9390460	0.157	1
53	Overall		Overall,European	rs1513275	7	28259233	T	C	Novel		ncRNA_intronic	JAZF1-AS1		28139386	28259233	JAZF1-AS1	fvii(-, p=2.66e-04)	LYM(+, p=5.37e-14)|MONO(-, p=7.23e-06)|NEU(-, p=5.27e-07)	Lymphocyte percentage(+, p=1.87E-24)|Neutrophill percentage(-, p=1.50E-17)|Lymphocyte count(+, p=1.56E-14)|Blood clot, DVT, bronchitis, emphysema, asthma, rhinitis, eczema, allergy diagnosed by doctor: Hayfever, allergic rhinitis or eczema(-, p=4.70E-14)|Alanine aminotransferase(-, p=1.87E-13)|Non-cancer illness code, self-reported: asthma(-, p=5.00E-12)|Sitting height(+, p=1.40E-11)|Blood clot, DVT, bronchitis, emphysema, asthma, rhinitis, eczema, allergy diagnosed by doctor: Asthma(-, p=2.30E-11)|Blood clot, DVT, bronchitis, emphysema, asthma, rhinitis, eczema, allergy diagnosed by doctor: None of the above(+, p=2.20E-10)|Glycated haemoglobin(-, p=5.50E-10)	JAZF1:GTExv8.EUR.Liver(+,p=2.26e-08,coloc=0.994)		0.7453	0.0449	0.007	1.395e-10	+-++-+++--?++++++++-++-?	0	0.7939	0.0496	0.0076	5.656e-11	++++++++++++?	0	0.4894	0.0253	0.0178	0.1554	-+-+++-	0	0.5772	-0.0143	0.0374	0.7024	-+--	13.1	0.7365	0.0434	0.0082	1.212e-07	+-++-++	26.1
54	Discovery		Discovery	rs42036	7	92241451	C	G	Novel	FALSE	UTR3	CDK6	NM_001259:c.*3003C>G;NM_001145306:c.*3003C>G	92239144	92288106			BASO(-, p=1.03e-17)|EOS(-, p=1.07e-25)|MCH(-, p=1.13e-09)|MCV(-, p=4.98e-13)|MONO(+, p=2.55e-07)|NEU(-, p=1.65e-42)|PLT(+, p=4.32e-10)|WBC(-, p=2.36e-38)	Standing height(-, p=1.40E-190)|Trunk fat-free mass(-, p=3.70E-92)|Trunk predicted mass(-, p=2.00E-91)|Sitting height(-, p=5.20E-86)|Whole body fat-free mass(-, p=1.20E-81)|Whole body water mass(-, p=1.50E-79)|Basal metabolic rate(-, p=3.40E-71)|Arm predicted mass (left)(-, p=1.80E-67)|Arm predicted mass (right)(-, p=2.50E-63)|Arm fat-free mass (left)(-, p=3.30E-63)|Arm fat-free mass (right)(-, p=3.90E-62)|Leg predicted mass (right)(-, p=8.40E-59)|Leg fat-free mass (right)(-, p=9.30E-59)|Leg predicted mass (left)(-, p=2.10E-58)|Leg fat-free mass (left)(-, p=5.80E-58)|Ankle spacing width(-, p=1.10E-54)|Monocyte percentage(+, p=5.40E-42)|Weight(-, p=6.10E-37)|Weight(-, p=6.50E-37)|Ankle spacing width (left)(-, p=9.70E-29)|Ankle spacing width (right)(-, p=9.60E-28)|Neutrophill count(-, p=2.93E-24)|Hip circumference(-, p=3.40E-22)|White blood cell (leukocyte) count(-, p=8.17E-20)|Forced expiratory volume in 1-second (FEV1), predicted(-, p=2.30E-18)|Forced vital capacity (FVC)(-, p=1.10E-17)|Heel bone mineral density (BMD) T-score, automated(+, p=2.70E-16)|Heel quantitative ultrasound index (QUI), direct entry(+, p=2.80E-16)|Forced vital capacity (FVC), Best measure(-, p=3.20E-16)|Heel bone mineral density (BMD)(+, p=5.30E-16)|Neutrophill percentage(-, p=6.81E-14)|Trunk fat mass(-, p=3.30E-13)|Lymphocyte percentage(+, p=3.74E-13)|Calcium(+, p=2.75E-12)|Platelet crit(+, p=3.83E-12)|Systolic blood pressure, automated reading(+, p=8.60E-12)|Whole body fat mass(-, p=4.90E-10)|Eosinophill percentage(-, p=6.73E-10)|Heel Broadband ultrasound attenuation, direct entry(+, p=1.50E-09)|Forced expiratory volume in 1-second (FEV1)(-, p=2.20E-09)|Basophill percentage(-, p=9.79E-09)	CDK6:sCCA1(-,p=3.26e-07,coloc=0.956)		0.7571	-0.0371	0.0065	1.251e-08	-+------??--+---++++-++-	0	0.7497	-0.0362	0.0068	8.75e-08	---------++--	1.2	0.9217	-0.0693	0.0325	0.03283	+-?+-+-	0	0.7645	-0.0416	0.0414	0.315	-+++	0	0.7585	-0.0457	0.0079	8.131e-09	-+-----	0	rs42036	1	0.779								rs42036	1	0.092
54	Discovery	1	Overall	rs42038	7	92243719	T	C	Novel		UTR3	CDK6	NM_001259:c.*735G>A;NM_001145306:c.*735G>A	92239144	92288106	CDK6		BASO(+, p=3.91e-18)|EOS(+, p=8.05e-16)|MCV(+, p=9.61e-06)|MONO(-, p=1.35e-14)|NEU(+, p=1.51e-32)|PLT(-, p=1.32e-05)|WBC(+, p=1.95e-24)	Standing height(+, p=1.30E-180)|Trunk fat-free mass(+, p=3.30E-93)|Trunk predicted mass(+, p=4.10E-92)|Whole body fat-free mass(+, p=1.30E-83)|Sitting height(+, p=4.50E-83)|Whole body water mass(+, p=6.90E-82)|Basal metabolic rate(+, p=2.70E-73)|Arm predicted mass (left)(+, p=2.30E-69)|Arm predicted mass (right)(+, p=3.00E-67)|Arm fat-free mass (left)(+, p=2.00E-65)|Arm fat-free mass (right)(+, p=2.80E-64)|Leg fat-free mass (right)(+, p=2.30E-62)|Leg predicted mass (right)(+, p=2.90E-62)|Leg predicted mass (left)(+, p=8.40E-61)|Leg fat-free mass (left)(+, p=1.70E-60)|Ankle spacing width(+, p=3.70E-57)|Weight(+, p=5.20E-39)|Weight(+, p=6.60E-39)|Monocyte percentage(-, p=1.04E-37)|Ankle spacing width (left)(+, p=3.70E-33)|Ankle spacing width (right)(+, p=1.20E-30)|Hip circumference(+, p=2.50E-21)|Forced vital capacity (FVC)(+, p=1.70E-19)|Systolic blood pressure, automated reading(-, p=2.80E-17)|Forced vital capacity (FVC), Best measure(+, p=5.90E-17)|Heel bone mineral density (BMD)(-, p=1.00E-16)|Neutrophill count(+, p=1.07E-16)|Heel bone mineral density (BMD) T-score, automated(-, p=1.10E-16)|Heel quantitative ultrasound index (QUI), direct entry(-, p=1.10E-16)|Forced expiratory volume in 1-second (FEV1), predicted(+, p=2.30E-15)|Trunk fat mass(+, p=3.50E-14)|Neutrophill percentage(+, p=4.49E-13)|Forced expiratory volume in 1-second (FEV1)(+, p=2.00E-12)|Lymphocyte percentage(-, p=3.85E-12)|White blood cell (leukocyte) count(+, p=4.36E-12)|Whole body fat mass(+, p=3.10E-11)|Basophill percentage(+, p=3.45E-11)|Heel Broadband ultrasound attenuation, direct entry(-, p=6.80E-11)|Calcium(-, p=1.89E-10)|Monocyte count(-, p=2.31E-10)|Forced expiratory volume in 1-second (FEV1), Best measure(+, p=7.20E-10)|Platelet crit(-, p=3.90E-09)|Heel quantitative ultrasound index (QUI), direct entry (right)(-, p=2.80E-08)|Heel bone mineral density (BMD) T-score, automated (right)(-, p=2.80E-08)|Arm fat mass (right)(+, p=3.60E-08)|Heel bone mineral density (BMD) (right)(-, p=4.10E-08)	CDK6:sCCA1(-,p=3.26e-07,coloc=0.956)		0.3101	0.0348	0.0059	3.573e-09	++++++++-?+++++-+---++++	0	0.3055	0.0344	0.0063	5.526e-08	+++++++++--++	0	0.3706	0.0252	0.0177	0.1538	++-+-++	0	0.2426	0.1016	0.039	0.00917	++++	0	0.3127	0.0372	0.0071	1.565e-07	+++++++	0	rs42038	0.779	1								rs42038	0.092	1
55	Discovery.only		Discovery	rs538161377	8	4206326	T	C	Novel	FALSE	intronic	CSMD1		4190908	4206326	CSMD1						NA	NA	NA	NA	NA	NA	NA	NA	NA	NA	NA	NA	NA	NA	NA	NA	NA	NA	NA	NA	NA	NA	NA	NA	0.9985	-1.054	0.1773	2.774e-09	???--??	0
56	Discovery.only		Discovery	rs67694436	8	6654220	T	C	Novel	TRUE	intergenic	AGPAT5;XKR5	dist=35199;dist=11821	6654220	6654220	XKR5			Operation code: varicose vein surgery(-, p=2.30E-10)|Albumin(+, p=5.00E-09)			0.3498	-0.0293	0.006	1.081e-06	----+---??+++++++----++?	28.6	0.3609	-0.0332	0.0063	1.155e-07	-----++++---?	35.9	0.1194	-0.0076	0.0279	0.784	--?+++-	0	0.2864	0.0591	0.0414	0.1527	+++?	6	0.3486	-0.0405	0.0074	3.943e-08	----+--	29.6
57	Overall		European	rs370720	8	9168146	T	C	Novel		intergenic	LOC101929128;LOC157273	dist=107780;dist=14415	9168146	9185179				Alkaline phosphatase(+, p=5.74E-66)|Apoliprotein A(-, p=2.58E-39)|HDL cholesterol(-, p=4.09E-37)|Cholesterol(-, p=7.57E-19)|C-reactive protein(-, p=2.25E-18)|Heel Broadband ultrasound attenuation, direct entry(+, p=8.40E-16)|Calcium(-, p=2.05E-13)|Heel bone mineral density (BMD) T-score, automated(+, p=3.60E-13)|Heel quantitative ultrasound index (QUI), direct entry(+, p=3.70E-13)|Heel bone mineral density (BMD)(+, p=5.50E-13)|SHBG(-, p=5.59E-12)|Albumin(-, p=1.18E-11)|Alanine aminotransferase(+, p=2.62E-10)|Glucose(+, p=3.69E-10)|LDL direct(-, p=4.68E-08)			0.1464	0.0599	0.0105	1.042e-08	++++++++-??+-+++---++++?	0	0.0646	0.0727	0.0127	1.039e-08	+++++++++--+?	0	0.3486	0.0354	0.0186	0.05765	++--++-	15.2	0.1892	0.0457	0.0465	0.3256	+-++	29	0.164	0.0504	0.0121	3.214e-05	+++++++	0	rs370720	1	0.927								rs370720	1	0.161
57	Overall	1	Overall	rs10099512	8	9178821	C	G	Novel		intergenic	LOC101929128;LOC157273	dist=118455;dist=3740	9168146	9185179	LOC157273		NEU(-, p=2.84e-07)	Alkaline phosphatase(+, p=4.15E-70)|Apoliprotein A(-, p=4.56E-40)|HDL cholesterol(-, p=4.46E-38)|C-reactive protein(-, p=4.05E-20)|Cholesterol(-, p=4.19E-20)|Heel Broadband ultrasound attenuation, direct entry(+, p=7.40E-17)|Calcium(-, p=1.40E-14)|Heel bone mineral density (BMD) T-score, automated(+, p=2.90E-14)|Heel quantitative ultrasound index (QUI), direct entry(+, p=2.90E-14)|Heel bone mineral density (BMD)(+, p=5.60E-14)|SHBG(-, p=1.69E-12)|Albumin(-, p=2.57E-12)|Alanine aminotransferase(+, p=1.10E-10)|Glucose(+, p=2.91E-10)|LDL direct(-, p=1.42E-08)			0.1105	0.0608	0.0105	6.98e-09	+++++++++??+-+-++--++++-	0	0.0709	0.0676	0.0122	3.009e-08	++++++++---+-	11.4	0.2322	0.0341	0.0211	0.106	+++-++-	50.4	0.192	0.0888	0.0469	0.05834	++++	0	0.1224	0.0469	0.0121	0.0001101	+++++++	40.3	rs10099512	0.927	1								rs10099512	0.161	1
58	Discovery.only		Discovery	rs7010926	8	10626791	A	G	Novel	FALSE	intronic	PINX1		10626070	10706801	PINX1		LYM(-, p=5.68e-14)	Total protein(+, p=4.43E-28)|Triglycerides(-, p=4.37E-21)|Alkaline phosphatase(+, p=2.53E-20)|Gamma glutamyltransferase(+, p=1.91E-12)|Lymphocyte count(-, p=9.56E-10)|IGF-1(+, p=1.90E-09)|Lymphocyte percentage(-, p=2.06E-09)|Alanine aminotransferase(+, p=1.06E-08)|Operation code: varicose vein surgery(+, p=3.90E-08)			0.7562	-0.0276	0.0064	1.509e-05	------++++---+++--++++-?	39.4	0.7677	-0.0215	0.007	0.00204	---++--++-++?	48	0.6715	-0.0716	0.0183	8.967e-05	--+-+++	1.8	0.7039	-0.0403	0.0383	0.2925	----	0	0.7556	-0.0443	0.0077	9.154e-09	------+	40.7
59	Overall.only		Overall	rs2048528	8	23373680	A	G	Novel		intergenic	ENTPD4;SLC25A37	dist=58436;dist=12789	23372038	23379314	SLC25A37		HGB(+, p=2.94e-08)|MCHC(+, p=1.14e-10)|MCH(+, p=1.69e-30)|MCV(+, p=1.90e-25)|MPV(-, p=1.93e-15)	Mean corpuscular haemoglobin(+, p=1.77E-20)|Mean corpuscular volume(+, p=1.18E-15)|Mean platelet (thrombocyte) volume(-, p=1.71E-10)|Non-cancer illness code, self-reported: hypertension(+, p=1.70E-08)|Vascular/heart problems diagnosed by doctor: High blood pressure(+, p=1.80E-08)			0.3089	-0.0347	0.006	5.769e-09	--------++-+---------++?	0	0.3092	-0.0339	0.0064	1.031e-07	------+-----?	0	0.2945	-0.0196	0.0194	0.3124	--+--++	0	0.2689	-0.1209	0.0406	0.002904	--+-	4.1	0.3019	-0.0309	0.0073	2.049e-05	-------	0
60	Discovery		European	rs2726950	8	27806764	A	G	Known		intronic	SCARA5		27778409	27833201		aPPT(+, p=4.15e-03)|fviii(-, p=4.96e-18)|vWF(-, p=1.14e-26)			SCARA5:sCCA2(+,p=5.49e-20,coloc=0.992)|SCARA5:GTExv8.EUR.Spleen(-,p=1.86e-25,coloc=0.991)|SCARA5:sCCA1(+,p=3.98e-19,coloc=0.987)		0.6778	-0.0498	0.0059	4.461e-17	-+-+----+---+--+--+-++-?	49.5	0.6917	-0.0589	0.0064	3.532e-20	----------++?	42.6	0.5481	0.0269	0.018	0.1336	+++++++	0	0.7266	-0.0529	0.0399	0.185	----	0	0.6753	-0.0498	0.0072	4.222e-12	-+-+---	79.3	rs2726950	1	0.759	NA	0.088						rs2726950	1	0.299	NA	0.03
60	Discovery		Discovery	rs2685417	8	27807434	C	G	Known	TRUE	intronic	SCARA5		27778409	27833201		fviii(+, p=9.92e-17)|vWF(+, p=3.43e-25)			SCARA5:sCCA2(+,p=5.49e-20,coloc=0.992)|SCARA5:GTExv8.EUR.Spleen(-,p=1.86e-25,coloc=0.991)|SCARA5:sCCA1(+,p=3.98e-19,coloc=0.987)		0.258	0.0557	0.0063	6.293e-19	+++++++++?++-+++++---++?	14.5	0.2623	0.0599	0.0067	2.583e-19	++++++++++--?	23.6	0.228	0.0172	0.0207	0.4068	+++-++-	0	0.1768	0.0828	0.0446	0.06349	+++-	0	0.2562	0.0582	0.0076	1.566e-14	+++++++	55.9	rs2685417	0.759	1	NA	0.071						rs2685417	0.299	1	NA	0.053
60	Discovery	2: The lead from EUR and Discovery are in LD. LD is unavailable for the lead from Total, but looking at freq/Effect, it is similar to lead from EUR and Disc, so likely same signal. Additional secondary signal from EUR.	Overall	rs2685412	8	27810603	C	G	Known		intronic	SCARA5		27778409	27833201	SCARA5	fviii(-, p=2.63e-17)|vWF(-, p=2.92e-25)			SCARA5:sCCA2(+,p=5.49e-20,coloc=0.992)|SCARA5:GTExv8.EUR.Spleen(-,p=1.86e-25,coloc=0.991)|SCARA5:sCCA1(+,p=3.98e-19,coloc=0.987)		0.7366	-0.0555	0.0062	5.302e-19	---------?--+-----+??--?	3.9	0.7334	-0.059	0.0066	5.369e-19	----------+??	16.4	0.7561	-0.017	0.0201	0.3975	---+--+	0	0.8178	-0.0872	0.0439	0.04684	----	0	0.7375	-0.0561	0.0075	7.142e-14	-------	50.6	rs2685412	NA	NA	NA	NA						rs2685412	NA	NA	NA	NA
60	Discovery		Conditional.Eur	rs58732749	8	27825989	C	G	Known		intronic	SCARA5		27778409	27833201		fviii(+, p=1.05e-17)|vWF(+, p=1.39e-21)			SCARA5:sCCA2(+,p=5.49e-20,coloc=0.992)|SCARA5:GTExv8.EUR.Spleen(-,p=1.86e-25,coloc=0.991)|SCARA5:sCCA1(+,p=3.98e-19,coloc=0.987)		0.8157	0.0608	0.0073	6.811e-17	++++++++?++--++---+++++?	1.3	0.8156	0.0648	0.0078	8.002e-17	++++++-++-++?	23.2	0.8502	0.0335	0.0252	0.184	++?--+-	0	0.8008	0.0202	0.0472	0.6684	+-+?	47.6	0.8149	0.0601	0.0088	1.067e-11	+++++++	13.2	rs58732749	0.088	0.071	NA	1						rs58732749	0.03	0.053	NA	1
61	Overall.only		Overall	rs2915595	8	30402817	A	G	Novel		intronic	RBPMS		30402817	30419334	RBPMS		BASO(-, p=7.23e-06)|HGB(+, p=1.58e-05)|MCH(+, p=4.09e-25)|MCV(+, p=5.65e-32)|MONO(-, p=5.62e-07)|NEU(-, p=2.19e-09)|PLT(-, p=6.93e-14)|WBC(-, p=1.64e-07)	Lymphocyte percentage(+, p=6.05E-13)|Urea(+, p=7.27E-13)|Platelet crit(-, p=9.87E-13)|Mean corpuscular volume(+, p=1.34E-10)|Mean corpuscular haemoglobin(+, p=5.11E-10)|Gamma glutamyltransferase(+, p=7.73E-10)|Mean reticulocyte volume(+, p=1.12E-09)|Standing height(-, p=1.20E-08)|Albumin(-, p=1.32E-08)	GTF2E2:GTExv8.EUR.Lung(+,p=1.12e-06,coloc=0.755)		0.2391	0.0365	0.0065	2.522e-08	++++++++?-++++-++++-+--?	7.3	0.2467	0.0367	0.0068	7.767e-08	++++++++-+++?	0	0.1083	0.039	0.0284	0.1698	++?++-+	45.8	0.1852	0.0633	0.0453	0.1621	++--	44.1	0.2364	0.0322	0.008	5.208e-05	+++++++	0
62	Discovery		Discovery,Overall,European	rs6993770	8	106581528	A	T	Known	TRUE	intronic	ZFPM2		106512481	106593705	ZFPM2	PAI-1(+, p=1.76e-03)|PT(-, p=2.11e-03)	BASO(+, p=1.15e-14)|HCT(+, p=4.33e-10)|HGB(+, p=1.51e-07)|MONO(+, p=9.44e-13)|MPV(-, p=9.50e-102)|NEU(+, p=5.61e-21)|PLT(+, p=1.94e-257)|RBC(+, p=1.56e-10)|WBC(+, p=2.42e-25)	Platelet count(+, p=1.30E-147)|Platelet distribution width(-, p=1.45E-112)|Platelet crit(+, p=1.67E-88)|Mean platelet (thrombocyte) volume(-, p=3.24E-67)|Calcium(+, p=1.11E-15)|White blood cell (leukocyte) count(+, p=1.34E-15)|Neutrophill count(+, p=8.61E-15)|Non-cancer illness code, self-reported: deep venous thrombosis (dvt)(+, p=4.80E-10)|Blood clot, DVT, bronchitis, emphysema, asthma, rhinitis, eczema, allergy diagnosed by doctor: Blood clot in the leg (DVT)(+, p=1.00E-09)|Monocyte count(+, p=2.86E-09)|Red blood cell (erythrocyte) count(+, p=3.19E-08)			0.7116	0.0761	0.0061	8.054e-36	++++++++--+-++++++++-+--	0	0.7239	0.0741	0.0066	4.61e-29	++++++-++++--	0	0.6199	0.0893	0.0177	4.795e-07	++-++++	0	0.6988	0.0797	0.0385	0.03835	++-+	0	0.7142	0.0768	0.0074	4.481e-25	+++++++	12.1
63	Overall	1	Overall	rs4236786	8	108291878	C	G	Novel		intronic	ANGPT1		108290872	108299893	ANGPT1		HCT(-, p=6.44e-06)|HGB(-, p=1.13e-07)|NEU(-, p=1.73e-05)|RBC(-, p=1.76e-10)				0.2492	0.0353	0.0064	3.929e-08	+++--+++?-+-+++-+??+?++?	13.6	0.2491	0.0396	0.0068	7.369e-09	++++++-++????	17.3	0.2041	0.002	0.0224	0.9297	+-?+-+-	9.9	0.2283	-0.0211	0.0438	0.6299	-++-	0	0.2458	0.0344	0.0078	9.986e-06	+++--++	54.7	rs4236786	1	0.906								rs4236786	1	0.73
63	Overall		European	rs1491336705	8	108295235	G	GCA	Novel		intronic	ANGPT1		108290872	108299893							0.7683	-0.0426	0.0082	1.886e-07	??-++??-?+-+--+--???????	21.7	0.7624	-0.0517	0.0088	4.281e-09	?-??--+-+????	0	0.8297	0.0134	0.0261	0.6073	?+?--?+	0	0.7785	0.0213	0.0457	0.6412	+-?-	0	0.7684	-0.0489	0.0113	1.378e-05	??-++??	81.6	rs1491385317	0.906	1								rs1491385317	0.73	1
64	Discovery.only		Discovery	rs77375493	9	5073770	T	G	Known	FALSE	exonic	JAK2		5073770	5073770	JAK2						NA	NA	NA	NA	NA	NA	NA	NA	NA	NA	NA	NA	NA	NA	NA	NA	NA	NA	NA	NA	NA	NA	NA	NA	0.0005	0.7614	0.1205	2.64e-10	??++++?	11.7
65	Discovery	1	Overall,European	rs10820606	9	99192919	A	C	Novel		intergenic	ZNF367;HABP4	dist=12267;dist=19532	99091009	99209556	ZNF367		MPV(+, p=1.16e-41)|PLT(-, p=9.47e-113)	Platelet distribution width(+, p=1.73E-96)|Platelet count(-, p=4.42E-67)|Platelet crit(-, p=8.61E-39)|Mean platelet (thrombocyte) volume(+, p=3.64E-33)			0.7704	0.0484	0.0078	4.38e-10	+-+++??++?++-++++????-+?	56.2	0.7689	0.0489	0.0084	6.289e-09	++??+++++????	50.2	0.7812	0.0345	0.0221	0.119	-++-+-+	70.2	0.7901	0.0915	0.0462	0.04772	+++-	0	0.7703	0.0561	0.0101	2.873e-08	+-+++??	21.9	rs10820606	1	0.564								rs10820606	1	0.424
65	Discovery		Discovery	rs35208412	9	99194509	A	AT	Novel	TRUE	intergenic	ZNF367;HABP4	dist=13858;dist=17941	99091009	99209556				Platelet distribution width(+, p=1.63E-60)|Platelet count(-, p=6.27E-41)|Platelet crit(-, p=2.89E-24)|Mean platelet (thrombocyte) volume(+, p=3.10E-20)			0.8326	0.0558	0.0108	2.219e-07	??+++??+???+-+??????????	65.5	0.8327	0.057	0.0117	1.043e-06	?+??+?++?????	64.7	0.8299	0.0435	0.0299	0.145	?+?-???	88.4	NA	NA	NA	NA	NA	NA	0.8298	0.0847	0.015	1.558e-08	??+++??	0	rs1587758902	0.564	1								rs1587758902	0.424	1
66	Discovery		Conditional.Afr	rs1053878	9	136131651	A	G	Known		exonic	ABO		135849816	136950691		vWF(-, p=3.83e-05)	HCT(-, p=9.33e-34)|HGB(-, p=5.59e-38)|MCH(+, p=1.64e-11)|MCV(+, p=1.25e-20)|RBC(-, p=5.07e-61)	Alkaline phosphatase(-, p=1.95E-194)|Red blood cell (erythrocyte) count(-, p=1.04E-13)|Mean reticulocyte volume(+, p=9.87E-11)	ABO:GTExv8.EUR.Liver(+,p=0.00e+00,coloc=0.998)|ABO:GTExv8.EUR.Spleen(+,p=0.00e+00,coloc=0.998)|VAV2:GTExv8.EUR.Lung(+,p=5.95e-09,coloc=0.925)|BRD3:YFS(+,p=6.32e-09,coloc=0.977)		0.1054	-0.0613	0.0098	3.334e-10	---------?-++-+----+++--	25.7	0.0754	-0.0784	0.0113	4.788e-12	------+-+--+-	0	0.2191	-0.0263	0.0207	0.2046	---+-++	0	0.0665	-0.0375	0.0662	0.5714	---+	0	0.113	-0.0678	0.0116	4.86e-09	-------	0	rs1053878	1	0.148	0.902	0.187	0	0.172	0.018	0	0	rs1053878	1	0.027	0.166	0.392	0.107	0.179	0.026	0.006	0
66	Discovery		African	rs8176719	9	136132908	T	TC	Known		exonic	ABO		135849816	136296691				Alkaline phosphatase(+, p=0)|Venous thromboembolism(-, p=3.88E-63)|Monocyte count(+, p=4.15E-63)|Haemoglobin concentration(+, p=1.74E-59)|DVT of lower extremities and pulmonary embolism(-, p=1.94E-59)|Haematocrit percentage(+, p=2.18E-59)|Red blood cell (erythrocyte) count(+, p=2.97E-41)|DVT of lower extremities(-, p=7.44E-39)|Aspartate aminotransferase(+, p=5.58E-37)|Glycated haemoglobin(-, p=1.07E-35)|LDL direct(-, p=1.08E-33)|Cholesterol(-, p=2.91E-31)|Other ILD-related CVD-co-morbidities(-, p=1.10E-28)|Diagnoses - main ICD10: I26 Pulmonary embolism(-, p=3.06E-28)|Gamma glutamyltransferase(-, p=8.74E-27)|Monocyte percentage(+, p=5.04E-24)|White blood cell (leukocyte) count(+, p=4.28E-23)|Alanine aminotransferase(-, p=1.32E-20)|C-reactive protein(-, p=1.77E-20)|Diseases of veins, lymphatic vessels and lymph nodes, not elsewhere classified(-, p=4.53E-20)|Neutrophill count(+, p=1.76E-16)|Glucose(-, p=1.33E-14)|Apoliprotein B(-, p=5.66E-14)|Mean reticulocyte volume(-, p=7.88E-14)|Total protein(-, p=1.41E-12)|Platelet distribution width(+, p=6.40E-12)|Mean sphered cell volume(-, p=6.80E-12)|Triglycerides(+, p=2.14E-11)|Reticulocyte count(+, p=9.59E-10)|Direct bilirubin(+, p=1.30E-09)|Total bilirubin(+, p=4.86E-09)|Apoliprotein A(-, p=1.12E-08)	ABO:GTExv8.EUR.Liver(+,p=0.00e+00,coloc=0.998)|ABO:GTExv8.EUR.Spleen(+,p=0.00e+00,coloc=0.998)|VAV2:GTExv8.EUR.Lung(+,p=5.95e-09,coloc=0.925)|BRD3:YFS(+,p=6.32e-09,coloc=0.977)		0.6293	-0.2796	0.0057	2.76e-532	--------+--------??-???-	82.1	0.6221	-0.2762	0.0061	2.72e-452	---------???-	87	0.694	-0.3188	0.0182	4.801e-69	--+--?-	71.5	0.7364	-0.292	0.0381	1.795e-14	--?-	56.4	0.6214	-0.294	0.0068	2.69e-409	-------	88.1	rs8176719	0.148	1	0.164	0.86	0.337	0.869	0.342	0.058	0.001	rs8176719	0.027	1	0.142	0.457	0.053	0.451	0.199	0.013	0.001
66	Discovery		Conditional.Eur	rs8176704	9	136135552	A	G	Known		intronic	ABO		135849816	136950691		fviii(-, p=5.13e-04)|vWF(-, p=4.64e-05)	HCT(-, p=3.01e-07)|HGB(-, p=1.76e-07)|MCH(+, p=1.82e-12)|MCV(+, p=3.22e-19)|RBC(-, p=5.58e-26)	Alkaline phosphatase(-, p=3.28E-210)|Red blood cell (erythrocyte) count(-, p=1.74E-13)|Mean reticulocyte volume(+, p=3.71E-11)	ABO:GTExv8.EUR.Liver(+,p=0.00e+00,coloc=0.998)|ABO:GTExv8.EUR.Spleen(+,p=0.00e+00,coloc=0.998)|VAV2:GTExv8.EUR.Lung(+,p=5.95e-09,coloc=0.925)|BRD3:YFS(+,p=6.32e-09,coloc=0.977)		0.0719	-0.0822	0.0113	3.087e-13	--------???++-+---+?+---	0	0.073	-0.0867	0.0116	6.928e-14	------+-+-++-	0	0.0546	-0.0448	0.0412	0.2764	--?+---	0	0.0402	-0.1111	0.09	0.2169	----	0	0.0732	-0.0931	0.0133	2.841e-12	-------	0	rs8176704	0.902	0.164	1	0.18	0.002	0.183	0.022	0	0	rs8176704	0.166	0.142	1	0.076	0.015	0.048	0.006	0.013	0.001
66	Discovery		European	rs687289	9	136137106	A	G	Known		intronic	ABO		135849816	136950118		aPPT(-, p=9.14e-100)|ddimer(+, p=6.99e-06)|fviii(+, p=0.00e+00)|vWF(+, p=0.00e+00)	BASO(-, p=2.00e-06)|EOS(-, p=1.06e-19)|HCT(-, p=5.85e-96)|HGB(-, p=8.30e-83)|LYM(-, p=9.71e-11)|MCHC(+, p=1.39e-05)|MCV(-, p=4.40e-08)|MONO(-, p=2.96e-101)|NEU(-, p=3.89e-26)|RBC(-, p=9.10e-62)|WBC(-, p=1.14e-45)	Alkaline phosphatase(-, p=0)|Blood clot, DVT, bronchitis, emphysema, asthma, rhinitis, eczema, allergy diagnosed by doctor: Blood clot in the leg (DVT)(+, p=1.10E-81)|Non-cancer illness code, self-reported: deep venous thrombosis (dvt)(+, p=5.90E-80)|Venous thromboembolism(+, p=1.51E-70)|Monocyte count(-, p=2.00E-68)|DVT of lower extremities and pulmonary embolism(+, p=8.04E-66)|Haematocrit percentage(-, p=1.80E-63)|Haemoglobin concentration(-, p=2.42E-62)|Diagnoses - main ICD10: I80.2 Phlebitis and thrombophlebitis of other deep vessels of lower extremities(+, p=5.00E-46)|Red blood cell (erythrocyte) count(-, p=7.73E-44)|Non-cancer illness code, self-reported: pulmonary embolism +/- dvt(+, p=5.70E-43)|Blood clot, DVT, bronchitis, emphysema, asthma, rhinitis, eczema, allergy diagnosed by doctor: Blood clot in the lung(+, p=6.00E-43)|DVT of lower extremities(+, p=3.51E-42)|Aspartate aminotransferase(-, p=4.93E-39)|Glycated haemoglobin(+, p=9.69E-38)|LDL direct(+, p=1.35E-35)|Diagnoses - main ICD10: I26.9 Pulmonary embolism without mention of acute cor pulmonale(+, p=5.70E-34)|Cholesterol(+, p=8.63E-34)|Other ILD-related CVD-co-morbidities(+, p=2.48E-32)|Diagnoses - main ICD10: I26 Pulmonary embolism(+, p=2.95E-31)|Gamma glutamyltransferase(+, p=1.04E-29)|Blood clot, DVT, bronchitis, emphysema, asthma, rhinitis, eczema, allergy diagnosed by doctor: None of the above(-, p=2.70E-26)|Monocyte percentage(-, p=4.54E-26)|Impedance of arm (left)(+, p=1.30E-25)|Impedance of arm (right)(+, p=5.90E-25)|White blood cell (leukocyte) count(-, p=9.05E-25)|Diagnoses - secondary ICD10: Z86.7 Personal history of diseases of the circulatory system(+, p=5.30E-23)|Alanine aminotransferase(+, p=4.60E-22)|Diseases of veins, lymphatic vessels and lymph nodes, not elsewhere classified(+, p=1.01E-21)|C-reactive protein(+, p=3.23E-20)|Neutrophill count(-, p=4.21E-18)|Operation code: haemorroidectomy / piles surgery/ banding of piles(-, p=5.50E-17)|Glucose(+, p=5.07E-15)|Diagnoses - secondary ICD10: Z92.1 Personal history of long-term (current) use of anticoagulants(+, p=7.00E-15)|Apoliprotein B(+, p=1.18E-14)|Mean reticulocyte volume(+, p=3.56E-14)|Non-cancer illness code, self-reported: high cholesterol(+, p=1.20E-13)|Diastolic blood pressure, automated reading(-, p=5.60E-13)|Heel Broadband ultrasound attenuation, direct entry(-, p=1.20E-12)|Mean sphered cell volume(+, p=1.23E-12)|Operation code: tonsillectomy +/- adenoids(+, p=2.60E-12)|Arm fat percentage (left)(+, p=2.90E-12)|Platelet distribution width(-, p=4.21E-12)|Treatment/medication code: warfarin(+, p=5.10E-12)|Arm fat percentage (right)(+, p=5.90E-12)|Total protein(+, p=7.75E-12)|Triglycerides(-, p=1.26E-11)|Direct bilirubin(-, p=1.41E-11)|Arm predicted mass (right)(-, p=1.90E-11)|Arm fat-free mass (right)(-, p=3.50E-11)|Vascular/heart problems diagnosed by doctor: High blood pressure(-, p=3.70E-11)|Peak expiratory flow (PEF)(-, p=5.00E-11)|Trunk fat-free mass(-, p=8.30E-11)|Reticulocyte count(-, p=1.06E-10)|Trunk predicted mass(-, p=1.80E-10)|Total bilirubin(-, p=3.23E-10)|Non-cancer illness code, self-reported: hypertension(-, p=3.60E-10)|Arm predicted mass (left)(-, p=4.30E-10)|Operative procedures - main OPCS: H52.4 Rubber band ligation of haemorrhoid(-, p=9.90E-10)|Trunk fat percentage(+, p=1.50E-09)|Apoliprotein A(+, p=1.69E-09)|Arm fat-free mass (left)(-, p=3.40E-09)|Heel bone mineral density (BMD) T-score, automated(-, p=1.20E-08)|Heel quantitative ultrasound index (QUI), direct entry(-, p=1.20E-08)|Heel bone mineral density (BMD)(-, p=1.50E-08)|Creatinine(-, p=1.92E-08)|Operative procedures - main OPCS: H51.1 Haemorrhoidectomy(-, p=2.10E-08)|Medication for cholesterol, blood pressure, diabetes, or take exogenous hormones: Cholesterol lowering medication(+, p=2.30E-08)|Heel broadband ultrasound attenuation (left)(-, p=4.90E-08)	ABO:GTExv8.EUR.Liver(+,p=0.00e+00,coloc=0.998)|ABO:GTExv8.EUR.Spleen(+,p=0.00e+00,coloc=0.998)|VAV2:GTExv8.EUR.Lung(+,p=5.95e-09,coloc=0.925)|BRD3:YFS(+,p=6.32e-09,coloc=0.977)		0.3651	0.2887	0.0057	1.29e-553	++++++++++?+++++++++++++	77.2	0.3584	0.2914	0.006	7.25e-507	+++++++++++++	85.7	0.4241	0.2371	0.0171	1.548e-43	+++++++	35.8	0.2661	0.2845	0.0371	1.852e-14	++++	16.5	0.3747	0.2939	0.0067	1.52e-419	+++++++	88.1	rs687289	0.187	0.86	0.18	1	0.354	0.983	0.383	0.087	0	rs687289	0.392	0.457	0.076	1	0.319	0.641	0.114	0.015	0
66	Discovery		Conditional.Afr	rs587611953	9	136145414	A	C	Known		intronic	ABO		135849816	136950691			EOS(-, p=1.09e-08)|HCT(-, p=1.39e-07)|HGB(-, p=1.09e-05)|LYM(-, p=7.96e-10)|MCHC(+, p=2.94e-18)|MCH(-, p=2.96e-13)|MCV(-, p=8.57e-45)|MONO(-, p=1.52e-60)|MPV(+, p=1.84e-05)|NEU(-, p=2.19e-08)|RBC(+, p=6.64e-08)|RDW(-, p=1.29e-08)|WBC(-, p=7.74e-18)		ABO:GTExv8.EUR.Liver(+,p=0.00e+00,coloc=0.998)|ABO:GTExv8.EUR.Spleen(+,p=0.00e+00,coloc=0.998)|VAV2:GTExv8.EUR.Lung(+,p=5.95e-09,coloc=0.925)|BRD3:YFS(+,p=6.32e-09,coloc=0.977)		0.2037	0.3315	0.0093	2.89e-279	+++++??+-+?+++???????+++	87.8	0.1775	0.3646	0.0105	5.25e-263	++??+?++????+	89.9	0.3179	0.1967	0.0212	1.677e-20	++-+?+?	41.3	0.1555	0.3439	0.0586	4.501e-09	+?+?	0	0.2166	0.3445	0.0115	2.44e-198	+++++??	94.6	rs587611953	0	0.337	0.002	0.354	1	0.341	0.122	0.005	0.001	rs587611953	0.107	0.053	0.015	0.319	1	0.242	0.001	0.007	0.001
66	Discovery	6?: Complex locus. Lead from Total, EUR, Disc and AFR in LD (tagging group O). +1 Additional secondary signal from EUR and AFR in LD (tagging for A2). +2 Additional secondary signal from AFR. +2 Secondary signals from EUR (1 is quite far, at BRD3 locus)	Discovery,Overall	rs505922	9	136149229	T	C	Known	TRUE	intronic	ABO		135849816	136950691	ABO	aPPT(+, p=1.04e-99)|ddimer(-, p=1.14e-05)|fviii(-, p=0.00e+00)|vWF(-, p=0.00e+00)	BASO(+, p=1.25e-06)|EOS(+, p=7.38e-20)|HCT(+, p=4.39e-96)|HGB(+, p=2.03e-82)|LYM(+, p=1.39e-11)|MCV(+, p=2.05e-06)|MONO(+, p=2.40e-102)|NEU(+, p=1.82e-25)|RBC(+, p=1.83e-62)|WBC(+, p=3.63e-45)	Alkaline phosphatase(+, p=0)|Blood clot, DVT, bronchitis, emphysema, asthma, rhinitis, eczema, allergy diagnosed by doctor: Blood clot in the leg (DVT)(-, p=6.40E-80)|Non-cancer illness code, self-reported: deep venous thrombosis (dvt)(-, p=3.70E-78)|Venous thromboembolism(-, p=1.50E-70)|Monocyte count(+, p=8.38E-67)|DVT of lower extremities and pulmonary embolism(-, p=6.22E-66)|Haematocrit percentage(+, p=1.17E-62)|Haemoglobin concentration(+, p=1.95E-61)|Diagnoses - main ICD10: I80.2 Phlebitis and thrombophlebitis of other deep vessels of lower extremities(-, p=7.70E-46)|Blood clot, DVT, bronchitis, emphysema, asthma, rhinitis, eczema, allergy diagnosed by doctor: Blood clot in the lung(-, p=8.10E-44)|Non-cancer illness code, self-reported: pulmonary embolism +/- dvt(-, p=1.20E-43)|Red blood cell (erythrocyte) count(+, p=1.39E-43)|DVT of lower extremities(-, p=2.39E-42)|Aspartate aminotransferase(+, p=2.23E-39)|Glycated haemoglobin(-, p=8.94E-38)|LDL direct(-, p=4.30E-36)|Diagnoses - main ICD10: I26.9 Pulmonary embolism without mention of acute cor pulmonale(-, p=2.80E-34)|Cholesterol(-, p=4.20E-34)|Other ILD-related CVD-co-morbidities(-, p=7.06E-32)|Diagnoses - main ICD10: I26 Pulmonary embolism(-, p=3.00E-31)|Gamma glutamyltransferase(-, p=3.46E-30)|Impedance of arm (left)(-, p=1.20E-26)|Impedance of arm (right)(-, p=2.80E-26)|Blood clot, DVT, bronchitis, emphysema, asthma, rhinitis, eczema, allergy diagnosed by doctor: None of the above(+, p=3.60E-26)|Monocyte percentage(+, p=1.19E-25)|White blood cell (leukocyte) count(+, p=6.19E-24)|Diagnoses - secondary ICD10: Z86.7 Personal history of diseases of the circulatory system(-, p=8.50E-24)|Diseases of veins, lymphatic vessels and lymph nodes, not elsewhere classified(-, p=3.17E-22)|Alanine aminotransferase(-, p=6.47E-22)|C-reactive protein(-, p=4.18E-21)|Neutrophill count(+, p=1.65E-17)|Operation code: haemorroidectomy / piles surgery/ banding of piles(+, p=6.20E-17)|Diagnoses - secondary ICD10: Z92.1 Personal history of long-term (current) use of anticoagulants(-, p=2.80E-15)|Glucose(-, p=3.59E-15)|Apoliprotein B(-, p=5.60E-15)|Mean reticulocyte volume(-, p=1.68E-14)|Non-cancer illness code, self-reported: high cholesterol(-, p=1.00E-13)|Heel Broadband ultrasound attenuation, direct entry(+, p=5.40E-13)|Diastolic blood pressure, automated reading(+, p=8.50E-13)|Arm fat percentage (left)(-, p=8.60E-13)|Arm fat percentage (right)(-, p=1.40E-12)|Platelet distribution width(+, p=1.48E-12)|Mean sphered cell volume(-, p=2.79E-12)|Operation code: tonsillectomy +/- adenoids(-, p=3.00E-12)|Treatment/medication code: warfarin(-, p=3.10E-12)|Arm predicted mass (right)(+, p=1.20E-11)|Peak expiratory flow (PEF)(+, p=1.50E-11)|Vascular/heart problems diagnosed by doctor: High blood pressure(+, p=1.50E-11)|Direct bilirubin(+, p=2.19E-11)|Arm fat-free mass (right)(+, p=2.20E-11)|Triglycerides(+, p=2.80E-11)|Total protein(-, p=4.26E-11)|Trunk fat-free mass(+, p=8.60E-11)|Non-cancer illness code, self-reported: hypertension(+, p=1.60E-10)|Trunk predicted mass(+, p=1.90E-10)|Arm predicted mass (left)(+, p=2.90E-10)|Operative procedures - main OPCS: H52.4 Rubber band ligation of haemorrhoid(+, p=3.20E-10)|Trunk fat percentage(-, p=3.80E-10)|Total bilirubin(+, p=5.91E-10)|Reticulocyte count(+, p=6.71E-10)|Apoliprotein A(-, p=2.15E-09)|Arm fat-free mass (left)(+, p=3.40E-09)|Creatinine(+, p=4.91E-09)|Heel quantitative ultrasound index (QUI), direct entry(+, p=5.30E-09)|Heel bone mineral density (BMD) T-score, automated(+, p=5.40E-09)|Heel bone mineral density (BMD)(+, p=6.30E-09)|Operative procedures - main OPCS: H51.1 Haemorrhoidectomy(+, p=2.10E-08)|Medication for cholesterol, blood pressure, diabetes, or take exogenous hormones: Cholesterol lowering medication(-, p=2.20E-08)|Heel broadband ultrasound attenuation (left)(+, p=2.40E-08)	ABO:GTExv8.EUR.Liver(+,p=0.00e+00,coloc=0.998)|ABO:GTExv8.EUR.Spleen(+,p=0.00e+00,coloc=0.998)|VAV2:GTExv8.EUR.Lung(+,p=5.95e-09,coloc=0.925)|BRD3:YFS(+,p=6.32e-09,coloc=0.977)		0.6416	-0.2902	0.0057	8.50e-558	----------?----------+--	77.8	0.642	-0.2902	0.006	2.08e-502	-------------	86.2	0.6433	-0.2582	0.0173	3.503e-50	-----+-	48.6	0.7434	-0.2951	0.0375	3.336e-15	----	51.9	0.6334	-0.2965	0.0067	1.11e-425	-------	87.4	rs505922	0.172	0.869	0.183	0.983	0.341	1	0.39	0.084	0	rs505922	0.179	0.451	0.048	0.641	0.242	1	0.164	0	0.001
66	Discovery		Conditional.Afr	rs635634	9	136155000	T	C	Known		intergenic	ABO;SURF6	dist=4383;dist=40612	135849816	136950691		fviii(+, p=0.00e+00)|vWF(+, p=0.00e+00)	EOS(-, p=8.94e-20)|HCT(-, p=6.57e-235)|HGB(-, p=8.06e-264)|MCHC(-, p=9.24e-10)|MCV(+, p=6.91e-15)|MONO(-, p=2.42e-86)|NEU(-, p=2.72e-55)|RBC(-, p=3.37e-251)|RDW(+, p=2.79e-43)|WBC(-, p=2.79e-65)	Alkaline phosphatase(-, p=0)|Haemoglobin concentration(-, p=1.42E-146)|Haematocrit percentage(-, p=5.11E-125)|Red blood cell (erythrocyte) count(-, p=2.25E-124)|Venous thromboembolism(+, p=5.97E-83)|DVT of lower extremities and pulmonary embolism(+, p=3.42E-78)|LDL direct(+, p=6.67E-78)|Blood clot, DVT, bronchitis, emphysema, asthma, rhinitis, eczema, allergy diagnosed by doctor: Blood clot in the leg (DVT)(+, p=2.80E-76)|Cholesterol(+, p=1.08E-75)|Non-cancer illness code, self-reported: deep venous thrombosis (dvt)(+, p=1.10E-74)|Glycated haemoglobin(+, p=9.96E-71)|Aspartate aminotransferase(-, p=4.94E-59)|Monocyte count(-, p=4.77E-51)|Non-cancer illness code, self-reported: pulmonary embolism +/- dvt(+, p=6.80E-51)|Blood clot, DVT, bronchitis, emphysema, asthma, rhinitis, eczema, allergy diagnosed by doctor: Blood clot in the lung(+, p=1.40E-48)|DVT of lower extremities(+, p=9.47E-45)|Apoliprotein B(+, p=1.91E-42)|Gamma glutamyltransferase(+, p=4.56E-41)|Diagnoses - main ICD10: I26 Pulmonary embolism(+, p=1.28E-39)|Other ILD-related CVD-co-morbidities(+, p=4.86E-39)|White blood cell (leukocyte) count(-, p=6.00E-32)|Neutrophill count(-, p=5.86E-30)|Non-cancer illness code, self-reported: high cholesterol(+, p=9.30E-30)|Blood clot, DVT, bronchitis, emphysema, asthma, rhinitis, eczema, allergy diagnosed by doctor: None of the above(-, p=6.70E-29)|Red blood cell (erythrocyte) distribution width(+, p=1.67E-28)|Mean reticulocyte volume(+, p=2.16E-27)|C-reactive protein(+, p=3.19E-26)|Diagnoses - secondary ICD10: Z86.7 Personal history of diseases of the circulatory system(+, p=4.10E-24)|Apoliprotein A(+, p=4.63E-23)|Glucose(+, p=4.34E-21)|Diseases of veins, lymphatic vessels and lymph nodes, not elsewhere classified(+, p=4.39E-21)|Mean sphered cell volume(+, p=4.86E-21)|Platelet distribution width(-, p=5.12E-20)|Diastolic blood pressure, automated reading(-, p=4.00E-19)|Heel Broadband ultrasound attenuation, direct entry(-, p=2.80E-18)|Impedance of arm (left)(+, p=3.00E-18)|Reticulocyte count(-, p=3.15E-18)|Impedance of leg (left)(-, p=1.60E-17)|Impedance of arm (right)(+, p=8.00E-17)|Lymphocyte percentage(+, p=2.03E-16)|Direct bilirubin(-, p=2.83E-15)|Heel broadband ultrasound attenuation (left)(-, p=5.40E-15)|Medication for cholesterol, blood pressure or diabetes: Cholesterol lowering medication(+, p=7.80E-15)|Treatment/medication code: warfarin(+, p=1.30E-14)|Heel broadband ultrasound attenuation (right)(-, p=3.20E-14)|HDL cholesterol(+, p=4.46E-14)|Treatment/medication code: simvastatin(+, p=4.50E-14)|Medication for cholesterol, blood pressure, diabetes, or take exogenous hormones: Cholesterol lowering medication(+, p=5.60E-14)|Creatinine(-, p=4.47E-13)|Operation code: tonsillectomy +/- adenoids(+, p=7.40E-13)|Sitting height(-, p=8.00E-13)|Heel bone mineral density (BMD) T-score, automated(-, p=1.00E-12)|Heel quantitative ultrasound index (QUI), direct entry(-, p=1.00E-12)|Diagnoses - secondary ICD10: Z92.1 Personal history of long-term (current) use of anticoagulants(+, p=1.20E-12)|Heel bone mineral density (BMD)(-, p=1.40E-12)|Total bilirubin(-, p=1.44E-12)|Impedance of leg (right)(-, p=1.50E-12)|Peak expiratory flow (PEF)(-, p=4.20E-12)|Vascular/heart problems diagnosed by doctor: High blood pressure(-, p=4.90E-12)|Arm predicted mass (right)(-, p=5.70E-12)|Heel quantitative ultrasound index (QUI), direct entry (left)(-, p=1.20E-11)|Heel bone mineral density (BMD) T-score, automated (left)(-, p=1.20E-11)|Heel bone mineral density (BMD) (left)(-, p=1.40E-11)|Urea(+, p=1.46E-11)|Forced vital capacity (FVC)(-, p=1.60E-11)|Arm fat percentage (left)(+, p=2.90E-11)|Monocyte percentage(-, p=3.03E-11)|Alanine aminotransferase(+, p=3.04E-11)|Forced expiratory volume in 1-second (FEV1)(-, p=4.20E-11)|Arm fat-free mass (right)(-, p=4.20E-11)|Heel bone mineral density (BMD) T-score, automated (right)(-, p=5.30E-11)|Heel quantitative ultrasound index (QUI), direct entry (right)(-, p=5.30E-11)|Non-cancer illness code, self-reported: hypertension(-, p=5.40E-11)|Heel bone mineral density (BMD) (right)(-, p=5.70E-11)|Arm predicted mass (left)(-, p=9.00E-11)|Triglycerides(-, p=1.00E-10)|Arm fat percentage (right)(+, p=1.10E-10)|Blood clot, DVT, bronchitis, emphysema, asthma, rhinitis, eczema, allergy diagnosed by doctor: Hayfever, allergic rhinitis or eczema(+, p=1.50E-10)|Operation code: haemorroidectomy / piles surgery/ banding of piles(-, p=2.10E-10)|Arm fat-free mass (left)(-, p=2.20E-10)|Pulse rate, automated reading(-, p=4.40E-10)|Illnesses of father: Heart disease(+, p=3.00E-09)|Forced expiratory volume in 1-second (FEV1), Best measure(-, p=4.10E-09)|Trunk fat-free mass(-, p=8.00E-09)|Platelet crit(+, p=1.02E-08)|Trunk predicted mass(-, p=1.10E-08)|High light scatter reticulocyte count(-, p=1.56E-08)|Diagnoses - secondary ICD10: E78.0 Pure hypercholesterolaemia(+, p=1.80E-08)|Forced vital capacity (FVC), Best measure(-, p=2.10E-08)|Treatment/medication code: atorvastatin(+, p=4.20E-08)|Home location at assessment - north co-ordinate (rounded)(-, p=4.70E-08)	ABO:GTExv8.EUR.Liver(+,p=0.00e+00,coloc=0.998)|ABO:GTExv8.EUR.Spleen(+,p=0.00e+00,coloc=0.998)|VAV2:GTExv8.EUR.Lung(+,p=5.95e-09,coloc=0.925)|BRD3:YFS(+,p=6.32e-09,coloc=0.977)		0.1925	0.3355	0.0068	1.79e-537	++++++++??++++++++++++++	69.5	0.1985	0.3383	0.0071	3.29e-490	+++++++++++++	76.8	0.1059	0.3193	0.0255	4.736e-36	++?++++	3.9	0.1464	0.3476	0.0446	6.438e-15	++++	50.9	0.1913	0.3467	0.0081	8.37e-401	+++++++	76.9	rs635634	0.018	0.342	0.022	0.383	0.122	0.39	1	0.284	0.001	rs635634	0.026	0.199	0.006	0.114	0.001	0.164	1	0.04	0.001
66	Discovery		Conditional.Eur	rs9411395	9	136184782	A	G	Known		intergenic	ABO;SURF6	dist=34165;dist=10830	135849816	136950691		fviii(-, p=2.88e-89)|vWF(-, p=2.02e-156)	EOS(+, p=6.54e-10)|HCT(+, p=7.82e-83)|HGB(+, p=3.16e-97)|MCHC(+, p=8.51e-06)|MCV(-, p=1.04e-15)|MONO(+, p=2.98e-17)|NEU(+, p=1.12e-21)|RBC(+, p=2.16e-107)|RDW(-, p=4.63e-28)|WBC(+, p=5.93e-22)	Alkaline phosphatase(+, p=0)|Haemoglobin concentration(+, p=8.85E-66)|Red blood cell (erythrocyte) count(+, p=3.23E-61)|Haematocrit percentage(+, p=7.50E-53)|LDL direct(-, p=8.02E-26)|Cholesterol(-, p=1.74E-25)|DVT of lower extremities and pulmonary embolism(-, p=2.29E-22)|Venous thromboembolism(-, p=3.07E-22)|Red blood cell (erythrocyte) distribution width(-, p=2.68E-21)|Glycated haemoglobin(-, p=2.90E-20)|Aspartate aminotransferase(+, p=3.98E-19)|Mean reticulocyte volume(-, p=1.33E-15)|Apoliprotein B(-, p=2.06E-15)|Gamma glutamyltransferase(-, p=1.92E-13)|Diagnoses - main ICD10: I26 Pulmonary embolism(-, p=2.49E-12)|Mean sphered cell volume(-, p=2.79E-12)|DVT of lower extremities(-, p=3.00E-12)|Monocyte count(+, p=3.61E-12)|Neutrophill count(+, p=4.89E-12)|White blood cell (leukocyte) count(+, p=1.74E-11)|Other ILD-related CVD-co-morbidities(-, p=6.33E-11)|Lymphocyte percentage(-, p=5.49E-09)|Apoliprotein A(-, p=1.40E-08)|C-reactive protein(-, p=1.78E-08)	ABO:GTExv8.EUR.Liver(+,p=0.00e+00,coloc=0.998)|ABO:GTExv8.EUR.Spleen(+,p=0.00e+00,coloc=0.998)|VAV2:GTExv8.EUR.Lung(+,p=5.95e-09,coloc=0.925)|BRD3:YFS(+,p=6.32e-09,coloc=0.977)		0.6407	-0.1587	0.0066	1.51e-129	-----?--?--++-?????+?+--	82.3	0.6257	-0.1648	0.0069	1.34e-124	--?---+-????-	89.3	0.7828	-0.095	0.023	3.707e-05	--?+?+-	0	0.7313	-0.1956	0.0461	2.229e-05	-?--	14.5	0.6552	-0.1772	0.0084	1.03e-99	-----?-	80.9	rs9411395	0	0.058	0	0.087	0.005	0.084	0.284	1	0.003	rs9411395	0.006	0.013	0.013	0.015	0.007	0	0.04	1	0.001
66	Discovery		Conditional.Eur	rs433402	9	136898627	A	G	Known		UTR3	BRD3	NM_007371:c.*85T>C	135849816	136950691			EOS(+, p=6.08e-18)|MCH(-, p=2.37e-14)|MCV(-, p=8.39e-14)|MPV(+, p=2.08e-71)|NEU(-, p=6.59e-20)|PLT(-, p=8.80e-48)|RDW(+, p=8.51e-26)|WBC(-, p=4.16e-14)	Mean platelet (thrombocyte) volume(+, p=5.74E-56)|Platelet count(-, p=6.72E-30)|Eosinophill percentage(+, p=2.79E-25)|Corneal resistance factor (left)(-, p=3.80E-25)|Corneal resistance factor (right)(-, p=5.20E-22)|Red blood cell (erythrocyte) distribution width(+, p=3.25E-21)|Corneal hysteresis (left)(-, p=8.50E-20)|Reticulocyte percentage(-, p=7.11E-19)|High light scatter reticulocyte percentage(-, p=4.41E-18)|High light scatter reticulocyte count(-, p=2.78E-15)|Reticulocyte count(-, p=9.36E-15)|Platelet distribution width(+, p=1.52E-14)|Mean corpuscular haemoglobin(-, p=4.99E-14)|Mean corpuscular volume(-, p=1.33E-13)|Corneal hysteresis (right)(-, p=3.70E-13)|Neutrophill percentage(-, p=7.15E-13)|Standing height(-, p=1.10E-12)|Intra-ocular pressure, Goldmann-correlated (right)(-, p=2.40E-12)|Sitting height(-, p=2.20E-11)|Neutrophill count(-, p=7.49E-11)|Intra-ocular pressure, Goldmann-correlated (left)(-, p=3.20E-08)	ABO:GTExv8.EUR.Liver(+,p=0.00e+00,coloc=0.998)|ABO:GTExv8.EUR.Spleen(+,p=0.00e+00,coloc=0.998)|VAV2:GTExv8.EUR.Lung(+,p=5.95e-09,coloc=0.925)|BRD3:YFS(+,p=6.32e-09,coloc=0.977)		0.7041	0.0345	0.0062	2.813e-08	+++--+++?-++-+???++++++?	32.6	0.6991	0.036	0.0065	2.681e-08	++++++++?+++?	34.9	0.89	0.019	0.0286	0.5061	+-?-?++	53.5	0.6957	-0.0188	0.0436	0.6661	-?+-	0	0.6968	0.0365	0.0074	9.419e-07	+++--++	0	rs433402	0	0.001	0	0	0.001	0	0.001	0.003	1	rs433402	0	0.001	0.001	0	0.001	0.001	0.001	0.001	1
67	Discovery.only		Discovery	rs1887091	10	14535113	T	C	Novel	TRUE	intergenic	MIR1265;FAM107B	dist=56453;dist=25443	14535113	14535113	FAM107B		MPV(-, p=2.61e-06)|PLT(+, p=6.65e-11)	Platelet distribution width(-, p=6.44E-17)|Platelet count(+, p=6.72E-10)	FAM107B:sCCA1(+,p=1.25e-06,coloc=0.986)		0.4954	-0.0282	0.0055	3.469e-07	--------+--+++----+++--?	0	0.4993	-0.0278	0.0059	2.978e-06	------++--++?	0	0.4563	-0.026	0.0176	0.1384	--++--+	0	0.5671	-0.078	0.0367	0.03357	----	12.4	0.4936	-0.0367	0.0067	4.774e-08	-------	0
68	Overall	1	Overall	rs1243187	10	21907016	T	C	Novel		intronic	MLLT10		21821274	22003276	MLLT10		MONO(-, p=2.45e-06)	Leg fat percentage (right)(-, p=9.80E-26)|Leg fat mass (right)(-, p=2.30E-25)|Leg fat mass (left)(-, p=7.90E-25)|Leg fat percentage (left)(-, p=1.10E-24)|Waist circumference(-, p=1.40E-22)|Oily fish intake(+, p=4.20E-22)|Body mass index (BMI)(-, p=8.20E-22)|Body mass index (BMI)(-, p=2.40E-21)|Body fat percentage(-, p=8.00E-21)|Whole body fat mass(-, p=1.20E-20)|Dried fruit intake(+, p=6.60E-19)|Hip circumference(-, p=1.00E-18)|Trunk fat mass(-, p=1.70E-18)|Fresh fruit intake(+, p=5.90E-18)|Arm fat mass (right)(-, p=7.10E-18)|Albumin(+, p=9.33E-18)|Trunk fat percentage(-, p=1.30E-17)|Arm fat mass (left)(-, p=2.30E-17)|Weight(-, p=3.60E-16)|Weight(-, p=3.80E-16)|Arm fat percentage (right)(-, p=4.70E-16)|Arm fat percentage (left)(-, p=5.50E-16)|Main speciality of consultant (recoded): General surgery(-, p=3.60E-14)|IGF-1(+, p=5.61E-13)|Symptoms, signs and abnormal clinical and laboratory findings, not elsewhere classified(-, p=1.54E-11)|Treatment speciality of consultant (recoded): General surgery(-, p=2.20E-11)|Salad / raw vegetable intake(+, p=3.00E-11)|Arm fat-free mass (left)(-, p=5.10E-11)|Phosphate(+, p=5.18E-11)|Diagnoses - secondary ICD10: I10 Essential (primary) hypertension(-, p=9.30E-11)|Arm predicted mass (left)(-, p=1.20E-10)|Arm predicted mass (right)(-, p=2.20E-10)|Usual walking pace(+, p=3.70E-10)|Time spent watching television (TV)(-, p=4.20E-10)|Impedance of arm (left)(+, p=6.10E-10)|Impedance of arm (right)(+, p=7.90E-10)|Arm fat-free mass (right)(-, p=8.00E-10)|Monocyte count(-, p=1.43E-09)|Hospital episode type: General episode(-, p=1.78E-09)|Operation code: hysterectomy(-, p=5.90E-09)|Cereal type: Other (e.g. Cornflakes, Frosties)(-, p=6.46E-09)|Intended management of patient (recoded): One or more nights hospital stay(-, p=7.30E-09)|Basal metabolic rate(-, p=1.70E-08)|Interpolated Year when operation took place(-, p=2.00E-08)|Intended management of patient (recoded): No overnight hospital stay(-, p=2.60E-08)|Any ICDMAIN event in hilmo or causes of death(-, p=3.96E-08)|Number of days/week of vigorous physical activity 10+ minutes(+, p=4.00E-08)|Forced vital capacity (FVC), Best measure(+, p=4.10E-08)|Diastolic blood pressure, automated reading(-, p=4.70E-08)			0.692	-0.0341	0.0061	2.526e-08	-+--+---?------+-++++-+?	0	0.684	-0.036	0.0063	1.242e-08	---------+++?	0	0.9218	-0.0352	0.0332	0.2894	+-?-+--	57.6	0.699	0.0312	0.0396	0.4311	+-++	0	0.692	-0.0287	0.0074	0.0001106	-+--+--	0	rs1243187	1	0.944								rs1243187	1	0.941
68	Overall		European	rs1243184	10	21931937	T	C	Novel		intronic	MLLT10		21821274	22003276			MONO(-, p=4.50e-06)	Leg fat mass (right)(-, p=1.40E-23)|Leg fat percentage (right)(-, p=2.00E-23)|Leg fat mass (left)(-, p=3.60E-23)|Leg fat percentage (left)(-, p=1.30E-22)|Oily fish intake(+, p=3.50E-22)|Waist circumference(-, p=7.50E-22)|Body mass index (BMI)(-, p=1.60E-20)|Body mass index (BMI)(-, p=4.40E-20)|Dried fruit intake(+, p=5.50E-19)|Whole body fat mass(-, p=1.30E-18)|Body fat percentage(-, p=1.80E-18)|Hip circumference(-, p=8.20E-18)|Fresh fruit intake(+, p=2.80E-17)|Albumin(+, p=3.38E-17)|Arm fat mass (right)(-, p=1.30E-16)|Trunk fat mass(-, p=1.50E-16)|Arm fat mass (left)(-, p=3.80E-16)|Trunk fat percentage(-, p=1.90E-15)|Weight(-, p=2.10E-15)|Weight(-, p=2.40E-15)|Arm fat percentage (left)(-, p=2.00E-14)|Arm fat percentage (right)(-, p=2.10E-14)|Main speciality of consultant (recoded): General surgery(-, p=3.30E-14)|IGF-1(+, p=6.89E-12)|Usual walking pace(+, p=7.00E-12)|Salad / raw vegetable intake(+, p=1.60E-11)|Symptoms, signs and abnormal clinical and laboratory findings, not elsewhere classified(-, p=2.14E-11)|Treatment speciality of consultant (recoded): General surgery(-, p=3.20E-11)|Arm fat-free mass (left)(-, p=3.80E-11)|Diagnoses - secondary ICD10: I10 Essential (primary) hypertension(-, p=6.50E-11)|Arm predicted mass (left)(-, p=1.10E-10)|Hospital episode type: General episode(-, p=1.18E-10)|Arm predicted mass (right)(-, p=2.20E-10)|Impedance of arm (left)(+, p=4.30E-10)|Impedance of arm (right)(+, p=7.00E-10)|Arm fat-free mass (right)(-, p=1.00E-09)|Phosphate(+, p=1.34E-09)|Time spent watching television (TV)(-, p=2.10E-09)|Cereal type: Other (e.g. Cornflakes, Frosties)(-, p=4.73E-09)|Any ICDMAIN event in hilmo or causes of death(-, p=7.39E-09)|Intended management of patient (recoded): No overnight hospital stay(-, p=8.20E-09)|Intended management of patient (recoded): One or more nights hospital stay(-, p=8.30E-09)|Monocyte count(-, p=1.07E-08)|Basal metabolic rate(-, p=1.40E-08)|Interpolated Year when operation took place(-, p=1.50E-08)|Operation code: hysterectomy(-, p=1.80E-08)			0.684	-0.0339	0.0063	6.6e-08	-+--+---?-?----+-++++-+?	0	0.6756	-0.0372	0.0063	3.865e-09	---------+++?	0	0.9188	-0.0314	0.0332	0.3438	+-?-+--	49.1	0.6933	0.0273	0.0394	0.4883	+-++	0	0.6842	-0.0311	0.0075	3.22e-05	-+--+--	0	rs1243184	0.944	1								rs1243184	0.941	1
69	Overall.only		Overall	rs4272700	10	27881308	A	T	Novel		intergenic	RAB18;MKX	dist=50140;dist=80495	27867674	28771491	RAB18			Impedance of leg (left)(-, p=3.80E-16)|Impedance of leg (right)(-, p=1.40E-15)|Leg predicted mass (right)(+, p=2.70E-14)|Leg fat-free mass (right)(+, p=2.80E-14)|Leg predicted mass (left)(+, p=2.10E-13)|Leg fat-free mass (left)(+, p=2.90E-13)|Whole body water mass(+, p=1.40E-12)|Whole body fat-free mass(+, p=2.40E-12)|Heel Broadband ultrasound attenuation, direct entry(+, p=5.20E-12)|Heel bone mineral density (BMD) T-score, automated(+, p=1.90E-11)|Heel quantitative ultrasound index (QUI), direct entry(+, p=2.00E-11)|Heel bone mineral density (BMD)(+, p=2.30E-11)|Basal metabolic rate(+, p=4.30E-11)|Trunk predicted mass(+, p=1.00E-10)|Trunk fat-free mass(+, p=1.60E-10)|Impedance of whole body(-, p=3.40E-10)|Arm predicted mass (right)(+, p=4.10E-10)|Arm fat-free mass (right)(+, p=1.50E-09)|Arm predicted mass (left)(+, p=1.60E-08)|Heel bone mineral density (BMD) T-score, automated (left)(+, p=1.70E-08)|Heel quantitative ultrasound index (QUI), direct entry (left)(+, p=1.70E-08)|Sitting height(+, p=2.20E-08)|Arm fat-free mass (left)(+, p=2.50E-08)|Heel broadband ultrasound attenuation (left)(+, p=2.60E-08)|Heel bone mineral density (BMD) (left)(+, p=3.00E-08)			0.2726	0.0395	0.0064	7.748e-10	++++++++?-++++++++---++?	37.4	0.2811	0.0338	0.0066	3.321e-07	++++++++++--?	20.8	0.0636	0.1712	0.0356	1.546e-06	++?++++	0	0.1974	0.0946	0.0442	0.03216	+++-	19.2	0.2611	0.0409	0.0079	2.417e-07	+++++++	59.4											rs4272700	1	0.001
70	European.only		European	rs10763665	10	28771491	C	G	Novel		ncRNA_intronic	LINC02652		27867674	28771491	LINC02652						0.5706	-0.0309	0.0058	8.843e-08	----+---++---++--+++--+?	0	0.5783	-0.0342	0.0062	3.126e-08	-------++++-?	0	0.4729	-0.0161	0.0185	0.3827	--+---+	0	0.6008	-0.0001	0.0381	0.9985	+-++	0	0.5552	-0.0293	0.0071	3.306e-05	----+--	0											rs10763665	0.001	1
71	Discovery.only		Discovery	rs529892067	10	43568540	T	C	Novel	FALSE	intergenic	MIR5100;RET	dist=75411;dist=3935	43568540	43568540	RET						NA	NA	NA	NA	NA	NA	NA	NA	NA	NA	NA	NA	NA	NA	NA	NA	NA	NA	NA	NA	NA	NA	NA	NA	0.9981	-1.4434	0.2519	1.006e-08	??-?-??	0
72	Discovery		Conditional.Eur	rs10159477	10	71099888	A	G	Known		intronic	HK1		71096190	71335802		fibrinogen(-, p=7.17e-07)	HCT(+, p=0.00e+00)|HGB(+, p=0.00e+00)|LYM(-, p=3.75e-08)|MCH(+, p=8.47e-103)|MCV(+, p=2.16e-142)|PLT(-, p=5.76e-09)|RBC(+, p=4.67e-88)|RDW(+, p=5.29e-25)	Glycated haemoglobin(-, p=0)|Haemoglobin concentration(+, p=5.69E-203)|Haematocrit percentage(+, p=2.14E-198)|Reticulocyte count(+, p=3.54E-110)|High light scatter reticulocyte count(+, p=2.56E-94)|Reticulocyte percentage(+, p=5.81E-86)|Total bilirubin(+, p=3.35E-79)|Mean corpuscular volume(+, p=6.87E-79)|High light scatter reticulocyte percentage(+, p=4.78E-75)|Mean sphered cell volume(+, p=7.20E-74)|Mean corpuscular haemoglobin(+, p=7.61E-62)|Red blood cell (erythrocyte) count(+, p=5.31E-57)|Direct bilirubin(+, p=7.59E-46)|Mean reticulocyte volume(+, p=1.41E-33)|Immature reticulocyte fraction(+, p=3.35E-17)|Red blood cell (erythrocyte) distribution width(+, p=4.96E-15)|Cholesterol(-, p=1.17E-10)|Non-cancer illness code, self-reported: high cholesterol(-, p=1.40E-08)|LDL direct(-, p=2.82E-08)	TSPAN15:GTExv8.EUR.Whole_Blood(-,p=1.07e-29,coloc=0.808)		0.1387	0.0376	0.008	2.871e-06	+-+--+++??++-+++-+-?+-+?	18.5	0.1374	0.0473	0.0086	3.985e-08	++++++++++-+?	0	0.158	-0.0246	0.0243	0.3109	--?-+-+	7.2	0.1072	-0.0432	0.0565	0.4442	--++	0	0.1342	0.0348	0.0098	0.0004171	+-+--++	67.7	rs10159477	1	0.005	0	0						rs10159477	1	0	0.001	0.001
72	Discovery		Conditional.Eur	rs61848389	10	71216569	A	G	Known		intronic	TSPAN15		71096190	71335802			HCT(+, p=5.06e-07)|HGB(+, p=8.29e-07)	Glycated haemoglobin(-, p=2.71E-09)|Haemoglobin concentration(+, p=3.17E-08)	TSPAN15:GTExv8.EUR.Whole_Blood(-,p=1.07e-29,coloc=0.808)		0.1036	0.0892	0.0093	6.571e-22	+?++++++??+-++-+++++---?	0	0.1057	0.0876	0.0095	3.799e-20	++++++-+-++-?	0	0.0213	0.0451	0.0655	0.4914	?+?++-+	0	0.0798	0.2013	0.0619	0.001152	++-+	0	0.103	0.0971	0.0113	9.868e-18	+?+++++	9	rs61848389	0.005	1	0.015	0.015						rs61848389	0	1	0	0
72	Discovery	3: Lead from Total/Disc and EUR in LD. + additional secondary signal from GCTA EUR	Discovery,Overall	rs17490626	10	71218646	C	G	Known	TRUE	intronic	TSPAN15		71096190	71335802	TSPAN15		MPV(+, p=3.91e-06)	Venous thromboembolism(-, p=3.86E-24)|DVT of lower extremities and pulmonary embolism(-, p=8.12E-23)|Blood clot, DVT, bronchitis, emphysema, asthma, rhinitis, eczema, allergy diagnosed by doctor: Blood clot in the leg (DVT)(-, p=3.00E-17)|Diagnoses - main ICD10: I26 Pulmonary embolism(-, p=1.21E-16)|Other ILD-related CVD-co-morbidities(-, p=1.32E-15)|Non-cancer illness code, self-reported: deep venous thrombosis (dvt)(-, p=2.00E-15)|Non-cancer illness code, self-reported: pulmonary embolism +/- dvt(-, p=1.00E-12)|Blood clot, DVT, bronchitis, emphysema, asthma, rhinitis, eczema, allergy diagnosed by doctor: Blood clot in the lung(-, p=1.10E-12)|DVT of lower extremities(-, p=3.66E-09)	TSPAN15:GTExv8.EUR.Whole_Blood(-,p=1.07e-29,coloc=0.808)		0.1168	-0.2123	0.0093	4.15e-115	--------??--+-----+---+?	41.8	0.1194	-0.2133	0.0095	1.36e-111	----------+-?	62.1	0.0239	-0.2061	0.0648	0.001477	--?+---	0	0.0848	-0.1655	0.0677	0.01441	--+-	0	0.1136	-0.2193	0.0116	1.022e-79	-------	73.8	rs17490626	0	0.015	1	1						rs17490626	0.001	0	1	0.933
72	Discovery		European	rs78707713	10	71245276	T	C	Known		intronic	TSPAN15		71096190	71335802			MPV(-, p=2.02e-06)	Venous thromboembolism(+, p=2.64E-24)|DVT of lower extremities and pulmonary embolism(+, p=5.48E-23)|Diagnoses - main ICD10: I26 Pulmonary embolism(+, p=5.62E-17)|Blood clot, DVT, bronchitis, emphysema, asthma, rhinitis, eczema, allergy diagnosed by doctor: Blood clot in the leg (DVT)(+, p=7.70E-17)|Other ILD-related CVD-co-morbidities(+, p=7.97E-16)|Non-cancer illness code, self-reported: deep venous thrombosis (dvt)(+, p=5.90E-15)|Non-cancer illness code, self-reported: pulmonary embolism +/- dvt(+, p=1.00E-12)|Blood clot, DVT, bronchitis, emphysema, asthma, rhinitis, eczema, allergy diagnosed by doctor: Blood clot in the lung(+, p=1.10E-12)|DVT of lower extremities(+, p=3.36E-09)	TSPAN15:GTExv8.EUR.Whole_Blood(-,p=1.07e-29,coloc=0.808)		0.8826	0.2121	0.0093	3.19e-114	++++++++??++-+++++-++++?	42.8	0.8801	0.2141	0.0095	1.02e-111	++++++++++-+?	61.9	0.9761	0.1827	0.0652	0.005063	++?-++-	1.7	0.9119	0.1415	0.0664	0.03316	++++	0	0.8857	0.2191	0.0117	9.149e-79	+++++++	73.2	rs78707713	0	0.015	1	1						rs78707713	0.001	0	0.933	1
73	Discovery		Discovery,Overall	rs16937003	10	80938499	A	G	Novel	TRUE	intronic	ZMIZ1		80938499	80938499	ZMIZ1			Platelet distribution width(-, p=4.78E-18)			0.0344	0.1099	0.0189	6e-09	++++++++??+-+++-++++-+-?	10.4	0.0233	0.109	0.0215	3.746e-07	++++++-++++-?	6.4	0.0271	0.1821	0.0581	0.001717	++?+-++	8.3	0.0798	0.0476	0.0735	0.5171	++--	14.6	0.0287	0.1362	0.0238	1.072e-08	+++++++	0
74	Discovery	1	Overall,European	rs57866767	10	96023077	T	C	Novel		intronic	PLCE1		96011865	96040394	PLCE1	fibrinogen(+, p=1.16e-03)	BASO(+, p=1.34e-05)|LYM(+, p=3.61e-12)|MONO(+, p=5.51e-15)|MPV(+, p=5.97e-14)|NEU(+, p=1.06e-10)|PLT(+, p=3.03e-11)|WBC(+, p=5.86e-25)	Impedance of leg (left)(+, p=5.00E-94)|Impedance of leg (right)(+, p=2.50E-89)|Impedance of whole body(+, p=8.10E-88)|Impedance of arm (right)(+, p=8.40E-67)|Impedance of arm (left)(+, p=1.20E-61)|Systolic blood pressure, automated reading(+, p=1.40E-29)|Whole body water mass(-, p=2.30E-29)|Trunk predicted mass(-, p=7.70E-29)|Trunk fat-free mass(-, p=2.00E-28)|Whole body fat-free mass(-, p=3.90E-28)|Diastolic blood pressure, automated reading(+, p=3.20E-27)|Vascular/heart problems diagnosed by doctor: High blood pressure(+, p=8.70E-27)|Leg predicted mass (right)(-, p=1.80E-26)|Leg fat-free mass (right)(-, p=5.00E-26)|Non-cancer illness code, self-reported: hypertension(+, p=2.20E-25)|Trunk fat percentage(+, p=3.60E-25)|Body fat percentage(+, p=2.00E-24)|Leg fat percentage (right)(+, p=2.50E-21)|Leg fat-free mass (left)(-, p=2.90E-21)|Arm predicted mass (right)(-, p=3.00E-21)|Leg predicted mass (left)(-, p=3.00E-21)|Arm fat-free mass (right)(-, p=4.60E-21)|Platelet crit(+, p=1.37E-20)|Leg fat percentage (left)(+, p=1.50E-20)|IGF-1(+, p=4.34E-20)|Arm predicted mass (left)(-, p=1.70E-19)|Vascular/heart problems diagnosed by doctor: None of the above(-, p=2.60E-19)|Arm fat-free mass (left)(-, p=7.60E-19)|Basal metabolic rate(-, p=2.60E-18)|Birth weight(-, p=5.10E-16)|Mean platelet (thrombocyte) volume(+, p=1.15E-13)|Medication for cholesterol, blood pressure or diabetes: Blood pressure medication(+, p=1.90E-12)|Calcium(+, p=5.43E-12)|Alkaline phosphatase(+, p=6.97E-12)|Trunk fat mass(+, p=1.50E-11)|Monocyte count(+, p=3.12E-11)|3mm weak meridian (right)(+, p=2.70E-10)|White blood cell (leukocyte) count(+, p=4.73E-10)|3mm strong meridian (right)(+, p=6.60E-10)|3mm strong meridian (left)(+, p=8.10E-10)|Arm fat percentage (right)(+, p=2.60E-09)|Arm fat percentage (left)(+, p=6.80E-09)|Diagnoses - secondary ICD10: I10 Essential (primary) hypertension(+, p=7.70E-09)|Medication for cholesterol, blood pressure, diabetes, or take exogenous hormones: Blood pressure medication(+, p=1.10E-08)|Treatment/medication code: amlodipine(+, p=1.20E-08)|3mm weak meridian (left)(+, p=1.70E-08)|Gamma glutamyltransferase(+, p=2.78E-08)	PLCE1:GTExv8.EUR.Lung(+,p=4.69e-09,coloc=0.977)|PLCE1:sCCA2(+,p=6.58e-09,coloc=0.967)|NOC3L:GTExv8.EUR.Whole_Blood(+,p=8.57e-07,coloc=0.795)		0.5593	-0.0402	0.0055	3.831e-13	----+---+--------+---++-	0	0.5684	-0.0391	0.0059	4.635e-11	---------+---	0	0.4575	-0.0511	0.0176	0.003627	--+--+-	0	0.5999	-0.0198	0.0361	0.5825	+-++	46.1	0.5612	-0.0397	0.0067	3.502e-09	----+--	12.6	rs57866767	1	1								rs57866767	1	0.972
74	Discovery		Discovery	rs2274224	10	96039597	C	G	Novel	TRUE	exonic	PLCE1		96011865	96040394		fibrinogen(-, p=1.05e-03)	BASO(-, p=1.17e-05)|LYM(-, p=1.92e-12)|MONO(-, p=1.75e-15)|MPV(-, p=1.17e-13)|NEU(-, p=5.84e-11)|PLT(-, p=9.19e-12)|WBC(-, p=4.15e-25)	Impedance of leg (left)(-, p=4.20E-94)|Impedance of leg (right)(-, p=1.50E-89)|Impedance of whole body(-, p=1.30E-87)|Impedance of arm (right)(-, p=1.90E-66)|Impedance of arm (left)(-, p=3.30E-61)|Systolic blood pressure, automated reading(-, p=1.70E-29)|Whole body water mass(+, p=4.60E-29)|Trunk predicted mass(+, p=1.30E-28)|Trunk fat-free mass(+, p=3.50E-28)|Whole body fat-free mass(+, p=7.70E-28)|Diastolic blood pressure, automated reading(-, p=2.50E-27)|Leg predicted mass (right)(+, p=3.00E-26)|Vascular/heart problems diagnosed by doctor: High blood pressure(-, p=3.50E-26)|Leg fat-free mass (right)(+, p=8.10E-26)|Trunk fat percentage(-, p=3.00E-25)|Non-cancer illness code, self-reported: hypertension(-, p=9.00E-25)|Body fat percentage(-, p=1.40E-24)|Leg fat percentage (right)(-, p=1.40E-21)|Leg fat-free mass (left)(+, p=5.00E-21)|Leg predicted mass (left)(+, p=5.30E-21)|Arm predicted mass (right)(+, p=6.50E-21)|Platelet crit(-, p=7.10E-21)|Leg fat percentage (left)(-, p=8.80E-21)|Arm fat-free mass (right)(+, p=9.90E-21)|IGF-1(-, p=1.73E-20)|Arm predicted mass (left)(+, p=3.50E-19)|Vascular/heart problems diagnosed by doctor: None of the above(+, p=6.90E-19)|Arm fat-free mass (left)(+, p=1.80E-18)|Basal metabolic rate(+, p=4.70E-18)|Birth weight(+, p=3.60E-16)|Mean platelet (thrombocyte) volume(-, p=8.73E-14)|Medication for cholesterol, blood pressure or diabetes: Blood pressure medication(-, p=3.90E-12)|Calcium(-, p=4.11E-12)|Alkaline phosphatase(-, p=5.88E-12)|Trunk fat mass(-, p=1.30E-11)|Monocyte count(-, p=1.79E-11)|3mm weak meridian (right)(-, p=2.80E-10)|White blood cell (leukocyte) count(-, p=3.66E-10)|3mm strong meridian (right)(-, p=7.70E-10)|3mm strong meridian (left)(-, p=1.10E-09)|Arm fat percentage (right)(-, p=2.40E-09)|Arm fat percentage (left)(-, p=6.50E-09)|Medication for cholesterol, blood pressure, diabetes, or take exogenous hormones: Blood pressure medication(-, p=7.90E-09)|3mm weak meridian (left)(-, p=1.50E-08)|Diagnoses - secondary ICD10: I10 Essential (primary) hypertension(-, p=1.50E-08)|Treatment/medication code: amlodipine(-, p=1.60E-08)|Gamma glutamyltransferase(-, p=2.75E-08)	PLCE1:GTExv8.EUR.Lung(+,p=4.69e-09,coloc=0.977)|PLCE1:sCCA2(+,p=6.58e-09,coloc=0.967)|NOC3L:GTExv8.EUR.Whole_Blood(+,p=8.57e-07,coloc=0.795)		0.4424	0.0398	0.0055	4.414e-13	++++-+++--++-++++-+++--+	0	0.4327	0.0386	0.0059	6.689e-11	+++++++++-+++	0	0.5466	0.0512	0.0171	0.002793	++--+--	9.3	0.4032	0.019	0.0356	0.5937	-+--	44.2	0.4414	0.0396	0.0067	2.549e-09	++++-++	19.8	rs2274224	1	1								rs2274224	0.972	1
75	Discovery		Discovery,Overall,European	rs10886430	10	121010256	A	G	Known	TRUE	intronic	GRK5		121004561	121115618	GRK5		MPV(-, p=8.92e-52)|PLT(+, p=5.46e-12)	Mean platelet (thrombocyte) volume(-, p=5.14E-36)|Platelet distribution width(-, p=1.01E-25)|Platelet count(+, p=7.82E-17)|DVT of lower extremities and pulmonary embolism(-, p=3.40E-08)			0.8834	-0.1164	0.0094	1.478e-35	-+------??---+-+---+--+?	18.4	0.8806	-0.1164	0.0096	3.593e-34	-------+----?	0	0.9784	-0.101	0.0656	0.1234	+-?-+-+	50.2	0.9188	-0.1383	0.0652	0.03399	--++	2.6	0.8897	-0.1219	0.0118	7.335e-25	-+-----	30.2
76	European.only		European	rs7122100	11	10732560	A	C	Novel		intergenic	IRAG1;CTR9	dist=17258;dist=40233	10732560	10732560	IRAG1		MPV(+, p=7.49e-21)|PLT(-, p=2.85e-09)	Mean platelet (thrombocyte) volume(+, p=6.97E-18)|Platelet count(-, p=2.41E-10)			0.236	0.0311	0.0071	1.051e-05	+-+--?++??+---++-+--+--+	17.6	0.2411	0.041	0.0075	4.932e-08	++?+++--++-++	0	0.2042	-0.0418	0.0229	0.06851	--?-+--	23.8	0.1445	-0.0513	0.0514	0.3176	---+	0	0.2319	0.0285	0.009	0.001491	+-+--?+	62.7
77	Overall		European	rs12800654	11	16243320	A	G	Novel		intronic	SOX6		16235807	16251251				Hot drink temperature(-, p=2.40E-10)			0.9004	-0.0551	0.0097	1.34e-08	-?--+---??-----+--+?--+?	0	0.8982	-0.0559	0.0099	1.629e-08	----------+-?	0	0.9798	-0.0285	0.0717	0.6912	?-?-+--	0	0.9335	-0.0329	0.0721	0.648	+-++	1.3	0.9007	-0.0559	0.0119	2.587e-06	-?--+--	0	rs12800654	1	0.206								rs12800654	1	0.016
77	Overall	1: not much LD between the lead from EUR and Total, and Effect/Freq are a bit different. But not independent according to GCTA.	Overall	rs2030291	11	16251251	A	T	Novel		intronic	SOX6		16235807	16251251	SOX6		MCH(+, p=4.26e-10)|MCV(+, p=1.36e-11)|RDW(+, p=4.43e-07)	SHBG(+, p=3.66E-19)|Vascular/heart problems diagnosed by doctor: High blood pressure(-, p=1.40E-13)|Alkaline phosphatase(+, p=1.45E-12)|Non-cancer illness code, self-reported: hypertension(-, p=1.60E-11)|Vascular/heart problems diagnosed by doctor: None of the above(+, p=2.00E-10)|Medication for cholesterol, blood pressure or diabetes: Blood pressure medication(-, p=2.00E-09)|C-reactive protein(+, p=4.66E-09)|Mean corpuscular volume(+, p=1.34E-08)|Alanine aminotransferase(+, p=1.65E-08)|Systolic blood pressure, automated reading(-, p=3.40E-08)			0.6077	-0.0325	0.0056	8.187e-09	---------------+++------	5.3	0.6166	-0.0342	0.0061	1.964e-08	---------+---	23.3	0.5535	-0.0146	0.0175	0.4049	----+-+	26.7	0.5319	-0.0391	0.0358	0.2751	-+--	0	0.6109	-0.0351	0.0069	3.161e-07	-------	33.3	rs2030291	0.206	1								rs2030291	0.016	1
78	Discovery		European	rs4755476	11	32980428	T	G	Known		intronic	QSER1		32592127	33030094			PLT(-, p=1.95e-08)		QSER1:sCCA1(-,p=2.29e-09,coloc=0.959)		0.8303	0.0463	0.0076	1.355e-09	+-+++++++?+-+--+-+-+--+?	0	0.8447	0.0507	0.0084	1.502e-09	++++++---+--?	0	0.7256	0.0227	0.02	0.2568	-++++--	16.7	0.8474	0.025	0.0506	0.6216	+-++	23.9	0.8265	0.0518	0.0093	2.432e-08	+-+++++	0	rs4755476	1	0.832								rs4755476	1	0.479
78	Discovery	1	Discovery,Overall	rs11032074	11	32993887	A	G	Known	TRUE	intronic	QSER1		32592127	33030094	QSER1		PLT(-, p=6.37e-11)		QSER1:sCCA1(-,p=2.29e-09,coloc=0.959)		0.7868	0.0464	0.0072	8.928e-11	+-+++++++??-+-++-+-+--+?	0	0.8209	0.046	0.0077	2.901e-09	++++++--++--?	0	0.5791	0.0316	0.0174	0.06927	-++++--	62.8	0.8267	0.0414	0.0458	0.3659	+-+-	0	0.7792	0.049	0.0084	5.374e-09	+-+++++	0	rs11032074	0.832	1								rs11032074	0.479	1
79	Discovery		Conditional.Eur	rs3136516	11	46760756	A	G	Known		intronic	F2		45325863	50781213		ddimer(-, p=1.09e-05)	PLT(-, p=3.18e-06)	Heel bone mineral density (BMD)(-, p=1.50E-13)|Heel bone mineral density (BMD) T-score, automated(-, p=2.00E-13)|Heel quantitative ultrasound index (QUI), direct entry(-, p=2.00E-13)|Heel Broadband ultrasound attenuation, direct entry(-, p=7.60E-13)|Heel broadband ultrasound attenuation (left)(-, p=4.30E-11)|Heel bone mineral density (BMD) (left)(-, p=6.60E-11)|Heel bone mineral density (BMD) T-score, automated (left)(-, p=8.40E-11)|Heel quantitative ultrasound index (QUI), direct entry (left)(-, p=8.40E-11)|Albumin(-, p=3.68E-10)|Triglycerides(+, p=6.03E-10)|Age first had sexual intercourse(+, p=6.60E-09)|Heel bone mineral density (BMD) (right)(-, p=1.40E-08)|Heel broadband ultrasound attenuation (right)(-, p=1.60E-08)|Heel quantitative ultrasound index (QUI), direct entry (right)(-, p=2.10E-08)|Heel bone mineral density (BMD) T-score, automated (right)(-, p=2.10E-08)|Mean time to correctly identify matches(-, p=3.40E-08)	CELF1:GTExv8.EUR.Whole_Blood(+,p=2.14e-09,coloc=0.972)|PTPMT1:YFS(+,p=3.68e-09,coloc=0.928)	F2	0.5076	-0.0725	0.006	8.846e-34	--------?-?-----+-+---+-	0	0.5242	-0.0742	0.006	1.05e-34	----------+--	0	0.1045	-0.0682	0.0311	0.02809	--?---+	0	0.403	-0.0028	0.0378	0.9417	-++-	0	0.505	-0.072	0.0072	1.813e-23	-------	0	rs3136516	1	0.007	0.116							rs3136516	1	NA	0.039
79	Discovery	3: Same lead in Total/EUR/Disc. + 2 additional secondary signals from GCTA EUR.	Discovery,Overall,European	rs1799963	11	46761055	A	G	Known	TRUE	UTR3	F2	NM_000506:c.*97G>A	45325863	50781213	F2			Venous thromboembolism(+, p=8.65E-33)|DVT of lower extremities and pulmonary embolism(+, p=4.71E-30)|Other ILD-related CVD-co-morbidities(+, p=2.64E-23)|Diagnoses - main ICD10: I26 Pulmonary embolism(+, p=2.14E-21)|DVT of lower extremities(+, p=3.75E-11)|Triglycerides(-, p=1.58E-09)	CELF1:GTExv8.EUR.Whole_Blood(+,p=2.14e-09,coloc=0.972)|PTPMT1:YFS(+,p=3.68e-09,coloc=0.928)	F2	0.0138	0.6758	0.0239	1.01e-175	+?++++++??+-+++-+++-+??+	65.7	0.0141	0.6893	0.0248	8.44e-170	++++++-++++++	73.8	NA	NA	NA	NA	NA	NA	0.0147	0.4871	0.1128	1.567e-05	++?+	0	0.0136	0.7166	0.0289	2.19e-135	+?+++++	81.8	rs1799963	0.007	1	0.001							rs1799963	NA	NA	NA
79	Discovery		Conditional.Eur	rs10838634	11	46929954	A	G	Known		intronic	LRP4		45325863	51581372			LYM(+, p=6.06e-13)	Duration to first press of snap-button in each round(+, p=1.50E-11)|Lymphocyte count(+, p=3.25E-11)|HDL cholesterol(-, p=2.94E-10)|Monocyte percentage(-, p=5.52E-10)|Heel bone mineral density (BMD)(+, p=1.50E-09)|Apoliprotein A(-, p=1.54E-09)|Heel bone mineral density (BMD) T-score, automated(+, p=1.60E-09)|Heel quantitative ultrasound index (QUI), direct entry(+, p=1.70E-09)|Mean time to correctly identify matches(+, p=2.00E-09)|Fresh fruit intake(+, p=2.10E-08)	CELF1:GTExv8.EUR.Whole_Blood(+,p=2.14e-09,coloc=0.972)|PTPMT1:YFS(+,p=3.68e-09,coloc=0.928)	F2	0.1948	-0.0202	0.009	0.02522	++----?--??-+++--+-?++--	14.2	0.0997	-0.0157	0.0104	0.1286	+--?-+-+++-+-	0	0.5231	-0.0146	0.0178	0.4109	+--+-++	29.6	0.1149	-0.1139	0.055	0.03836	----	44.1	0.2201	-0.0161	0.0107	0.1311	++----?	0	rs10838634	0.116	0.001	1							rs10838634	0.039	NA	1
80	Discovery		Conditional.Eur	rs543926510	11	56526894	T	C	Known		intergenic	MIR6128;LINC02735	dist=15437;dist=89060	54850301	57732999							0.0678	-0.0817	0.0137	2.201e-09	+?--+-?-??--+-???????-+?	56.4	0.0694	-0.0852	0.0139	8.817e-10	+--?----?????	53.5	0.021	-0.1836	0.1012	0.06969	?-?+?--	0	0.0455	0.2315	0.1023	0.02369	+?++	0	0.0629	-0.0532	0.0183	0.003737	+?--+-?	62.7	rs543926510	1	0.001	0.001							rs543926510	1	NA	NA
80	Discovery		Discovery	rs141687379	11	56666822	A	G	Known	TRUE	intronic	FADS2B		54850301	57732999	FADS2B						NA	NA	NA	NA	NA	NA	NA	NA	NA	NA	NA	NA	NA	NA	NA	NA	NA	NA	NA	NA	NA	NA	NA	NA	0.9953	-0.6604	0.0569	3.562e-31	??--+--	80.9	rs141687379	0.001	1	0.256							rs141687379	NA	NA	NA
80	Discovery	2: 1 rare variant from Disc, absent in Total and EUR. + 1 additional secondary signal from GCTA EUR	Overall,European	rs141798115	11	56875074	T	C	Known		intergenic	OR5AK4P;LRRC55	dist=69139;dist=74353	54850301	57732999							0.0122	0.2317	0.0279	9.532e-17	+?++-+++??++++--+-+?-??-	24.9	0.0125	0.2389	0.0284	3.633e-17	++++++++--+--	36.4	NA	NA	NA	NA	NA	NA	NA	NA	NA	NA	NA	NA	0.0119	0.2835	0.0356	1.653e-15	+?++-++	41.9	rs141798115	0.001	0.256	1							rs141798115	NA	NA	NA
81	Overall		European	rs55777218	11	60070946	T	C	Novel		intronic	MS4A4A		60070946	60103385	MS4A4A	fibrinogen(+, p=1.78e-07)|fvii(-, p=4.89e-07)	NEU(+, p=3.92e-09)|WBC(+, p=5.69e-07)	Heel bone mineral density (BMD)(+, p=1.20E-19)|Heel bone mineral density (BMD) T-score, automated(+, p=2.70E-19)|Heel quantitative ultrasound index (QUI), direct entry(+, p=2.70E-19)|Heel Broadband ultrasound attenuation, direct entry(+, p=5.50E-12)|Heel bone mineral density (BMD) T-score, automated (right)(+, p=5.60E-12)|Heel quantitative ultrasound index (QUI), direct entry (right)(+, p=5.60E-12)|Heel bone mineral density (BMD) (right)(+, p=6.10E-12)|Heel bone mineral density (BMD) (left)(+, p=3.40E-10)|Heel quantitative ultrasound index (QUI), direct entry (left)(+, p=6.90E-10)|Heel bone mineral density (BMD) T-score, automated (left)(+, p=7.00E-10)|Heel broadband ultrasound attenuation (right)(+, p=3.90E-08)|Heel broadband ultrasound attenuation (left)(+, p=4.70E-08)			0.6478	-0.0305	0.0058	1.423e-07	----+--------++----+-++-	0	0.6403	-0.0341	0.0062	2.919e-08	-------++----	0	0.7396	-0.009	0.02	0.6516	-----++	20.5	0.6193	0.0158	0.0369	0.6687	+-++	0	0.659	-0.0289	0.0071	4.599e-05	----+--	0	rs55777218	1	0.937								rs55777218	1	0.451
81	Overall	1	Overall	rs4354705	11	60088159	C	G	Novel		intergenic	MS4A4A;MS4A6E	dist=11716;dist=6569	60070946	60103385		fibrinogen(-, p=2.66e-07)|fvii(+, p=1.37e-06)	NEU(-, p=9.41e-10)|WBC(-, p=3.63e-06)	Heel bone mineral density (BMD)(-, p=1.00E-19)|Heel quantitative ultrasound index (QUI), direct entry(-, p=2.00E-19)|Heel bone mineral density (BMD) T-score, automated(-, p=2.00E-19)|Heel Broadband ultrasound attenuation, direct entry(-, p=4.70E-12)|Heel bone mineral density (BMD) (right)(-, p=1.10E-11)|Heel bone mineral density (BMD) T-score, automated (right)(-, p=1.20E-11)|Heel quantitative ultrasound index (QUI), direct entry (right)(-, p=1.20E-11)|Heel bone mineral density (BMD) (left)(-, p=5.50E-10)|Heel quantitative ultrasound index (QUI), direct entry (left)(-, p=1.10E-09)|Heel bone mineral density (BMD) T-score, automated (left)(-, p=1.10E-09)			0.3635	0.0315	0.0058	4.83e-08	+++++++++++++--+-++++--+	9.2	0.3582	0.034	0.0062	4.599e-08	+++++++--++++	0	0.4085	0.0186	0.0178	0.2944	+++++--	52	0.4089	-0.006	0.0366	0.8689	+--+	1.1	0.3572	0.0298	0.0071	2.539e-05	+++++++	0	rs4354705	0.937	1								rs4354705	0.451	1
82	Discovery	2: 1 additional secondary signal from GCTA EUR	Discovery,Overall,European	rs174551	11	61573684	T	C	Known	TRUE	intronic	FADS1		61542006	61658800	FADS1	vWF(+, p=7.31e-07)	EOS(+, p=1.14e-21)|HCT(-, p=1.88e-33)|HGB(-, p=2.75e-49)|MCHC(-, p=4.80e-17)|MCH(+, p=1.36e-05)|MCV(+, p=1.86e-27)|MPV(+, p=2.42e-78)|NEU(+, p=2.92e-22)|PLT(-, p=8.74e-81)|RBC(-, p=5.08e-69)|RDW(+, p=4.57e-154)|WBC(+, p=9.48e-25)	HDL cholesterol(+, p=1.04E-125)|Red blood cell (erythrocyte) distribution width(+, p=3.00E-98)|Triglycerides(-, p=2.61E-94)|Alkaline phosphatase(-, p=1.19E-87)|Apoliprotein B(+, p=7.88E-70)|Cholesterol(+, p=6.81E-68)|Mean platelet (thrombocyte) volume(+, p=1.53E-61)|Platelet count(-, p=1.00E-53)|Apoliprotein A(+, p=6.53E-50)|Total protein(-, p=2.90E-40)|Red blood cell (erythrocyte) count(-, p=3.18E-38)|LDL direct(+, p=1.35E-36)|Haemoglobin concentration(-, p=3.78E-32)|SHBG(+, p=2.43E-24)|Monocyte percentage(-, p=1.49E-23)|Glycated haemoglobin(+, p=6.36E-22)|Haematocrit percentage(-, p=6.36E-20)|Total bilirubin(+, p=1.89E-18)|IGF-1(+, p=6.40E-18)|Eosinophill percentage(+, p=2.68E-17)|Platelet crit(-, p=1.49E-16)|Mean sphered cell volume(+, p=2.11E-16)|Cystatin C(+, p=6.77E-16)|Mean corpuscular volume(+, p=3.79E-14)|Glucose(+, p=5.69E-14)|Reticulocyte count(-, p=1.56E-13)|Mean reticulocyte volume(+, p=2.91E-13)|Hair/balding pattern: Pattern 1(-, p=4.32E-13)|Urate(-, p=7.52E-13)|Neutrophill count(+, p=6.23E-12)|Platelet distribution width(-, p=1.27E-11)|White blood cell (leukocyte) count(+, p=1.40E-11)|Mean corpuscular haemoglobin concentration(-, p=6.12E-10)|High light scatter reticulocyte count(-, p=1.72E-09)	FADS1:GTExv8.EUR.Whole_Blood(-,p=1.10e-18,coloc=0.985)|FADS3:GTExv8.EUR.Liver(+,p=9.62e-24,coloc=0.816)		0.658	0.0685	0.0064	1.234e-26	+-++++?+???+++?????+?+++	26.1	0.6552	0.0679	0.0065	8.656e-26	+++?++++????+	41	0.9217	0.0526	0.0347	0.1296	-+?+?++	11.1	0.4804	0.0784	0.0414	0.05844	+?+-	0	0.6583	0.07	0.0077	1.652e-19	+-++++?	31.7	rs174551	1	0.211								rs174551	1	0.033
82	Discovery		Conditional.Eur	rs1352854090	11	61602496	CCTCCCTGCCTCCCCAGGGACTT	C	Known		intronic	FADS2		61542006	61658800					FADS1:GTExv8.EUR.Whole_Blood(-,p=1.10e-18,coloc=0.985)|FADS3:GTExv8.EUR.Liver(+,p=9.62e-24,coloc=0.816)		0.5276	0.0437	0.008	5.008e-08	??++-??++??+++?????+???+	0	0.5008	0.0443	0.0087	3.955e-07	?+??+?++????+	19.3	0.7129	0.0499	0.0232	0.03156	?+++???	21.9	NA	NA	NA	NA	NA	NA	0.5439	0.0459	0.0107	1.919e-05	??++-??	0	rs1244235327	0.211	1								rs1244235327	0.033	1
83	European.only		European	rs1145656	11	73305859	A	C	Novel		intronic	FAM168A		73305859	73311373	FAM168A						0.7775	-0.0355	0.0073	1.236e-06	-+--+---+??+++--+----++?	0	0.8171	-0.0442	0.0079	2.003e-08	------++----?	0	0.5174	-0.0241	0.0183	0.1887	+-++-+-	0	0.8111	0.0283	0.0469	0.5457	+++-	21.5	0.7644	-0.0338	0.0086	9.358e-05	-+--+--	0
84	Overall		European	rs1997547	11	114002744	A	G	Novel		intronic	ZBTB16		113998014	114003415			MCH(-, p=1.69e-10)|MCV(-, p=1.89e-14)|MONO(+, p=3.97e-10)|MPV(+, p=1.91e-19)|NEU(+, p=5.68e-25)|PLT(-, p=1.57e-10)|RBC(+, p=1.46e-08)|WBC(+, p=7.72e-26)	Neutrophill count(+, p=2.42E-12)|Mean platelet (thrombocyte) volume(+, p=9.20E-12)|White blood cell (leukocyte) count(+, p=1.43E-11)			0.3128	-0.0332	0.006	2.621e-08	-+--+---?--++--------+-?	13.7	0.322	-0.0373	0.0063	3.35e-09	------+-----?	0	0.1983	0.0053	0.0218	0.8099	+-?+-++	34.3	0.2944	-0.0063	0.0387	0.8705	+---	57.9	0.3064	-0.0298	0.0072	3.805e-05	-+--+--	34.9	rs1997547	1	1								rs1997547	1	0.37
84	Overall	1	Overall	rs2846027	11	114003415	T	C	Novel		intronic	ZBTB16		113998014	114003415	ZBTB16		MCH(-, p=1.57e-10)|MCV(-, p=1.73e-14)|MONO(+, p=5.15e-10)|MPV(+, p=1.98e-18)|NEU(+, p=5.36e-25)|PLT(-, p=1.33e-09)|RBC(+, p=1.87e-08)|WBC(+, p=7.33e-26)	Neutrophill count(+, p=2.33E-12)|Mean platelet (thrombocyte) volume(+, p=1.01E-11)|White blood cell (leukocyte) count(+, p=1.41E-11)			0.3112	-0.0344	0.0061	1.422e-08	-+--+---?--++------+-+-?	0	0.3213	-0.0369	0.0063	5.616e-09	------+-----?	0	0.1145	-0.0033	0.0276	0.9037	+-?+-++	28.9	0.2841	-0.0101	0.0399	0.8006	+---	41.1	0.3045	-0.0325	0.0074	1.176e-05	-+--+--	31	rs2846027	1	1								rs2846027	0.37	1
85	Discovery		Discovery,Overall,European	rs35257264	11	126296816	T	C	Novel	TRUE	intronic	ST3GAL4		126296816	126307796	ST3GAL4	fviii(+, p=3.10e-08)|vWF(+, p=3.21e-12)		Mean platelet (thrombocyte) volume(+, p=4.43E-08)			0.0224	0.1588	0.02	1.746e-15	+?++++++??++--++++-++???	0	0.023	0.1522	0.0203	6.026e-14	+++++++-++-+?	0	NA	NA	NA	NA	NA	NA	NA	NA	NA	NA	NA	NA	0.0212	0.1899	0.025	2.875e-14	+?+++++	0
86	Overall		Overall	rs7107568	11	130779668	T	C	Novel		intronic	SNX19		130779668	130779668	SNX19			Arm fat percentage (right)(-, p=1.20E-12)|Arm fat percentage (left)(-, p=7.70E-12)|Arm fat mass (left)(-, p=2.60E-10)|Trunk fat percentage(-, p=4.10E-10)|Body fat percentage(-, p=6.00E-10)|Trunk fat mass(-, p=8.30E-10)|Arm fat mass (right)(-, p=9.80E-10)|Body mass index (BMI)(-, p=1.10E-09)|Body mass index (BMI)(-, p=1.30E-09)|Whole body fat mass(-, p=1.40E-09)|Leg fat mass (right)(-, p=1.90E-08)	SNX19:sCCA2(-,p=1.25e-06,coloc=0.986)		0.561	-0.0303	0.0056	4.708e-08	---------+------+---+-+-	0	0.5489	-0.0295	0.0059	5.086e-07	-----------+-	0	0.7662	-0.0337	0.0204	0.09774	-------	0	0.488	-0.0661	0.0362	0.06835	-+++	23.3	0.5638	-0.0304	0.0068	6.73e-06	-------	7.6
87	Discovery		Conditional.Eur	rs185699757	12	6071752	A	G	Known		intronic	VWF		6029065	6170645		aPPT(+, p=4.97e-04)|fviii(-, p=2.04e-15)					0.9462	-0.0925	0.0139	2.901e-11	-----?--??+-+-?????+?---	0	0.945	-0.0919	0.0143	1.317e-10	--?--+--????-	5.9	0.9833	-0.0668	0.0763	0.3817	--?+?--	0	0.9485	-0.151	0.0942	0.1089	-?--	30	0.9492	-0.1062	0.018	3.312e-09	-----?-	0	rs185699757	1	0.017	NA	0.001	0.001					rs185699757	1	0.012	0.001	0	0
87	Discovery		Conditional.Eur	rs216311	12	6128443	T	C	Known		exonic	VWF		6029065	6170645			MPV(+, p=1.92e-66)|PLT(-, p=2.73e-24)	Mean platelet (thrombocyte) volume(+, p=4.51E-47)|Platelet count(-, p=1.05E-16)			0.3882	-0.0281	0.006	2.589e-06	---+----?-+-+-+++---+---	0	0.4021	-0.0292	0.0062	2.391e-06	-----+--+--+-	0	0.1243	0.0107	0.0289	0.7124	-+?++-+	2	0.2484	-0.0177	0.0432	0.6815	-+--	0	0.3931	-0.0248	0.0073	0.0006909	---+---	0	rs216311	0.017	1	NA	0.139	0.119					rs216311	0.012	1	0.014	0.014	0.011
87	Discovery		African	rs57950734	12	6145649	A	T	Known		exonic	VWF		6029065	6170645		fviii(+, p=6.10e-20)					0.8914	0.2228	0.0302	1.706e-13	?++++??????-+??+-?-??+-?	34.6	NA	NA	NA	NA	NA	NA	0.8901	0.2298	0.0309	1.064e-13	++?++++	0	0.9818	0.0764	0.13	0.5568	+---	74.9	0.8931	0.2417	0.0323	7.391e-14	?++++??	62.8	rs57950734	NA	NA	NA	NA	NA					rs57950734	0.001	0.014	1	0.03	0.031
87	Discovery	4: Same signal for Total/Disc and EUR. Distinct lead for AFR. + 2 additional secondary from GCTA EUR. + 1 additional secondary from GCTA AFR	Discovery,Overall	rs1558519	12	6153738	A	G	Known	TRUE	intronic	VWF		6029065	6170645	VWF	aPPT(+, p=1.27e-03)|fviii(-, p=4.69e-24)|vWF(-, p=5.83e-86)	PLT(+, p=3.69e-07)	Non-cancer illness code, self-reported: deep venous thrombosis (dvt)(-, p=2.40E-08)			0.6196	-0.0641	0.0057	8.272e-30	----+------++---+-++-+--	26.2	0.6356	-0.0702	0.0061	4.337e-31	------+---+--	8.9	0.4284	-0.0233	0.0175	0.1828	---+-++	17	0.7302	-0.0147	0.0392	0.7081	++--	37.6	0.6175	-0.0689	0.0068	7.733e-24	----+--	46	rs1558519	0.001	0.139	NA	1	0.945					rs1558519	0	0.014	0.03	1	0.844
87	Discovery		European	rs7135039	12	6160614	T	C	Known		intronic	VWF		6029065	6170645		aPPT(-, p=1.27e-03)|fviii(+, p=2.32e-24)|vWF(+, p=3.06e-83)	PLT(-, p=3.52e-06)	Non-cancer illness code, self-reported: deep venous thrombosis (dvt)(+, p=4.90E-08)			0.3782	0.0641	0.0057	5.9e-29	+-++-++++++--++--+--+-++	33	0.3641	0.072	0.0061	1.2e-31	++++++-+++-++	11.2	0.5527	0.0092	0.0179	0.6059	-++----	0	0.2654	0.0125	0.0396	0.7535	--++	41.9	0.3804	0.0683	0.007	1.363e-22	+-++-++	60.1	rs7135039	0.001	0.119	NA	0.945	1					rs7135039	0	0.011	0.031	0.844	1
88	Discovery		Discovery,Overall,European	rs7311483	12	9053661	T	C	Novel	TRUE	intergenic	A2ML1;PHC1	dist=24278;dist=13444	9053661	9053661	A2ML1						0.3507	-0.0402	0.0063	1.619e-10	--------?-?+-----++---+?	6.4	0.3196	-0.0358	0.0065	3.632e-08	------+--++-?	0	0.806	-0.0829	0.0227	0.000261	--?----	0	0.3521	-0.0531	0.039	0.1733	--++	34	0.3589	-0.0448	0.0075	2.737e-09	-------	7.8
89	Discovery	1	Discovery,Overall	rs6580981	12	54723028	A	G	Novel	TRUE	intronic	COPZ1		54596619	54761931	COPZ1	PAI-1(+, p=2.46e-04)	BASO(+, p=2.24e-07)|EOS(+, p=2.45e-06)|MCHC(+, p=9.56e-06)|MCH(-, p=6.35e-07)|MCV(-, p=2.84e-21)|MPV(-, p=0.00e+00)|PLT(+, p=8.67e-60)|RBC(+, p=4.53e-11)|RDW(+, p=4.49e-28)	Platelet distribution width(-, p=7.02E-46)|Platelet count(+, p=6.13E-36)|Red blood cell (erythrocyte) distribution width(+, p=8.14E-18)|Mean sphered cell volume(-, p=5.01E-15)|Platelet crit(-, p=5.01E-14)|Calcium(-, p=2.39E-13)|Mean corpuscular volume(-, p=2.12E-09)|Mean platelet (thrombocyte) volume(-, p=3.35964639172048e-322)	NFE2:YFS(-,p=1.55e-06,coloc=0.998)		0.4966	-0.0492	0.006	1.364e-16	-+------?+?-+-++-----+--	0	0.4766	-0.0513	0.0062	1.658e-16	-----?--+----	0	0.8044	-0.0075	0.0251	0.7654	+-?++++	0	0.6498	-0.0492	0.0393	0.2107	----	0	0.5081	-0.0424	0.0072	3.714e-09	-+-----	0	rs6580981	1	0.988								rs6580981	1	0.032
89	Discovery		European	rs4759076	12	54729872	T	C	Novel		intronic	COPZ1		54596619	54761931		fviii(+, p=4.57e-03)|PAI-1(-, p=2.46e-04)	BASO(-, p=3.78e-08)|EOS(-, p=8.32e-07)|MCH(+, p=2.85e-06)|MCV(+, p=5.97e-20)|MPV(+, p=0.00e+00)|PLT(-, p=4.69e-59)|RBC(-, p=1.83e-10)|RDW(-, p=5.67e-28)	Platelet distribution width(+, p=1.45E-45)|Platelet count(-, p=2.61E-35)|Red blood cell (erythrocyte) distribution width(-, p=8.43E-18)|Mean sphered cell volume(+, p=1.02E-14)|Platelet crit(+, p=2.15E-14)|Calcium(+, p=4.28E-13)|Mean corpuscular volume(+, p=5.79E-09)|Mean platelet (thrombocyte) volume(+, p=2.31222722253703e-321)	NFE2:YFS(-,p=1.55e-06,coloc=0.998)		0.5433	0.0492	0.006	1.772e-16	+-++++++--?+-+-+-++++-++	0	0.5343	0.0525	0.0063	6.349e-17	+++++?++-++++	0	0.7651	0.0039	0.023	0.865	-+--+--	0	0.4442	0.0437	0.0388	0.2601	+-++	0	0.5451	0.0419	0.0072	6.555e-09	+-+++++	0	rs4759076	0.988	1								rs4759076	0.032	1
90	Discovery		Conditional.Eur	rs1070073	12	104000319	T	G	Known		intronic	STAB2		103948945	104261835		fviii(-, p=2.25e-14)|vWF(-, p=2.03e-36)					0.3186	-0.0437	0.0061	7.369e-13	-+------+---+--++--+--+?	0	0.3259	-0.0458	0.0065	1.351e-12	------------?	0	0.2472	-0.0377	0.0212	0.07541	+-+++-+	33.7	0.2852	0.0015	0.0411	0.971	-++-	20.7	0.319	-0.0524	0.0074	1.898e-12	-+-----	0	rs1070073	1	0.001	0							rs1070073	1	NA	0.001
90	Discovery	3: 2 additional secondary signal from GCTA EUR	Discovery,Overall,European	rs142351376	12	104136288	T	C	Known	FALSE	exonic	STAB2		103948945	104261835	STAB2						0.0146	0.5208	0.0642	4.896e-16	??+??++????-????????????	0	0.0146	0.5208	0.0642	4.896e-16	?+++??-??????	0	NA	NA	NA	NA	NA	NA	NA	NA	NA	NA	NA	NA	0.0147	0.5217	0.0642	4.619e-16	??+??++	0	rs142351376	0.001	1	0.002							rs142351376	NA	NA	NA
90	Discovery		Conditional.Eur	rs3751198	12	104147207	A	G	Known		intronic	STAB2		103948945	104261835		fviii(-, p=5.88e-18)|vWF(-, p=5.96e-37)					0.4124	-0.0399	0.0057	2.527e-12	-+-------?--+-+---+----?	26	0.4063	-0.0416	0.0061	1.04e-11	--------+-+-?	50.6	0.4724	-0.0191	0.0179	0.2858	+--+---	0	0.4118	-0.0792	0.0369	0.03181	----	0	0.4194	-0.037	0.0069	8.481e-08	-+-----	0	rs3751198	0	0.002	1							rs3751198	0.001	NA	1
91	Discovery	1: According to GCTA, only 1 signal	Discovery,Overall	rs3184504	12	111884608	T	C	Novel	TRUE	exonic	SH2B3		111363516	112985328	SH2B3	fibrinogen(-, p=8.05e-13)|vWF(+, p=5.69e-04)	BASO(+, p=4.92e-39)|EOS(+, p=0.00e+00)|HCT(+, p=5.93e-225)|HGB(+, p=4.85e-252)|LYM(+, p=0.00e+00)|MCHC(+, p=1.37e-08)|MCH(+, p=8.80e-22)|MCV(+, p=2.41e-16)|MONO(+, p=4.07e-127)|NEU(+, p=4.36e-45)|PLT(+, p=0.00e+00)|RBC(+, p=2.69e-116)|RDW(-, p=5.58e-06)|WBC(+, p=1.46e-265)	Platelet count(+, p=0)|Platelet crit(+, p=0)|Lymphocyte count(+, p=6.24E-262)|Eosinophill percentage(+, p=9.91E-228)|Cystatin C(+, p=1.38E-171)|White blood cell (leukocyte) count(+, p=3.66E-157)|Haemoglobin concentration(+, p=4.83E-150)|Haematocrit percentage(+, p=2.11E-129)|Reticulocyte count(+, p=3.59E-129)|High light scatter reticulocyte count(+, p=3.40E-118)|Non-cancer illness code, self-reported: hypothyroidism/myxoedema(+, p=3.00E-116)|Reticulocyte percentage(+, p=1.44E-100)|High light scatter reticulocyte percentage(+, p=1.76E-95)|Treatment/medication code: levothyroxine sodium(+, p=9.90E-92)|Neutrophill percentage(-, p=2.23E-83)|Diastolic blood pressure, automated reading(+, p=1.40E-78)|Monocyte count(+, p=3.30E-73)|Red blood cell (erythrocyte) count(+, p=5.20E-72)|Lymphocyte percentage(+, p=1.26E-55)|Total bilirubin(+, p=2.34E-55)|Vascular/heart problems diagnosed by doctor: None of the above(-, p=8.10E-50)|Vascular/heart problems diagnosed by doctor: High blood pressure(+, p=4.40E-46)|Urate(+, p=1.40E-45)|Non-cancer illness code, self-reported: hypertension(+, p=1.60E-43)|Direct bilirubin(+, p=5.91E-39)|Cholesterol(-, p=2.12E-38)|Diagnoses - secondary ICD10: E03.9 Hypothyroidism, unspecified(+, p=5.30E-37)|Neutrophill count(+, p=5.63E-37)|Glycated haemoglobin(-, p=9.82E-34)|Immature reticulocyte fraction(+, p=8.21E-30)|Trunk fat-free mass(-, p=4.40E-29)|Trunk predicted mass(-, p=1.20E-28)|Birth weight of first child(-, p=1.40E-28)|Arm fat-free mass (left)(-, p=1.70E-28)|HDL cholesterol(-, p=1.93E-28)|LDL direct(-, p=2.23E-28)|Arm fat-free mass (right)(-, p=4.50E-28)|Arm predicted mass (right)(-, p=1.60E-27)|Whole body water mass(-, p=6.40E-27)|Arm predicted mass (left)(-, p=7.30E-27)|Whole body fat-free mass(-, p=8.70E-27)|Medication for cholesterol, blood pressure or diabetes: Blood pressure medication(+, p=3.70E-26)|Medication for cholesterol, blood pressure, diabetes, or take exogenous hormones: Blood pressure medication(+, p=2.40E-25)|Systolic blood pressure, automated reading(+, p=6.40E-25)|Phosphate(+, p=2.73E-24)|Basal metabolic rate(-, p=5.50E-24)|Alanine aminotransferase(+, p=8.10E-24)|Impedance of arm (left)(+, p=1.00E-23)|Birth weight(-, p=5.40E-23)|Impedance of arm (right)(+, p=7.10E-22)|Number of treatments/medications taken(+, p=4.90E-21)|Alkaline phosphatase(+, p=8.85E-21)|Treatment/medication code: thyroxine product(+, p=2.10E-20)|Taking other prescription medications(+, p=2.90E-20)|Diagnoses - secondary ICD10: I10 Essential (primary) hypertension(+, p=5.30E-20)|Leg predicted mass (right)(-, p=6.60E-20)|Leg fat-free mass (right)(-, p=9.20E-20)|Impedance of whole body(+, p=2.30E-19)|Blood clot, DVT, bronchitis, emphysema, asthma, rhinitis, eczema, allergy diagnosed by doctor: Hayfever, allergic rhinitis or eczema(-, p=9.00E-19)|Treatment/medication code: atenolol(+, p=2.10E-18)|Number of self-reported non-cancer illnesses(+, p=2.10E-18)|Leg fat-free mass (left)(-, p=3.80E-18)|Albumin(-, p=3.81E-18)|Leg predicted mass (left)(-, p=5.90E-18)|Apoliprotein B(-, p=8.48E-18)|Total protein(+, p=3.95E-17)|Medication for cholesterol, blood pressure or diabetes: None of the above(-, p=9.10E-17)|Aspartate aminotransferase(+, p=9.67E-17)|Medication for cholesterol, blood pressure, diabetes, or take exogenous hormones: None of the above(-, p=2.10E-16)|Illnesses of siblings: None of the above (group 1)(-, p=4.80E-16)|Mean corpuscular haemoglobin(+, p=5.68E-16)|Past tobacco smoking(-, p=1.90E-15)|Mean sphered cell volume(-, p=2.52E-15)|Illnesses of siblings: High blood pressure(+, p=1.10E-14)|Illnesses of father: Heart disease(+, p=1.20E-14)|Platelet distribution width(+, p=1.34E-14)|Hip circumference(-, p=1.70E-13)|Blood clot, DVT, bronchitis, emphysema, asthma, rhinitis, eczema, allergy diagnosed by doctor: None of the above(+, p=4.20E-13)|Myocardial infarction, strict(+, p=1.19E-12)|Myocardial infarction(+, p=1.19E-12)|3mm weak meridian (left)(+, p=2.80E-12)|3mm strong meridian (left)(+, p=4.90E-12)|Weight(-, p=1.10E-11)|Weight(-, p=1.20E-11)|Illnesses of father: None of the above (group 1)(-, p=1.20E-11)|Long-standing illness, disability or infirmity(+, p=4.00E-11)|Mean corpuscular volume(+, p=4.10E-11)|Apoliprotein A(-, p=4.11E-11)|6mm weak meridian (left)(+, p=4.20E-11)|Operation code: tonsillectomy +/- adenoids(+, p=6.10E-11)|6mm strong meridian (left)(+, p=8.20E-11)|3mm weak meridian (right)(+, p=9.10E-11)|Treatment/medication code: bendroflumethiazide(+, p=1.90E-10)|Treatment speciality of consultant (recoded): General medicine(+, p=2.00E-10)|Ischaemic heart disease, wide definition(+, p=2.04E-10)|Impedance of leg (right)(+, p=2.10E-10)|Standing height(-, p=2.10E-10)|Ever smoked(+, p=2.20E-10)|Diseases of the circulatory system(+, p=2.89E-10)|Non-cancer illness code, self-reported: heart attack/myocardial infarction(+, p=3.20E-10)|Age hay fever, rhinitis or eczema diagnosed(+, p=5.20E-10)|Smoking status: Never(-, p=5.82E-10)|Vascular/heart problems diagnosed by doctor: Heart attack(+, p=6.20E-10)|Diagnoses - main ICD10: I25.1 Atherosclerotic heart disease(+, p=6.80E-10)|Treatment/medication code: aspirin(+, p=7.20E-10)|Doctor diagnosed hayfever or allergic rhinitis(-, p=1.10E-09)|Treatment speciality of consultant (recoded): Cardiology(+, p=1.50E-09)|Duration to first press of snap-button in each round(+, p=1.50E-09)|Age high blood pressure diagnosed(-, p=2.30E-09)|3mm strong meridian (right)(+, p=2.60E-09)|6mm strong meridian (right)(+, p=2.70E-09)|Major coronary heart disease event excluding revascularizations(+, p=3.47E-09)|Major coronary heart disease event(+, p=3.47E-09)|Diagnoses - secondary ICD10: I25.1 Atherosclerotic heart disease(+, p=4.60E-09)|6mm weak meridian (right)(+, p=5.70E-09)|Treatment/medication code: ramipril(+, p=6.00E-09)|Medication for pain relief, constipation, heartburn: Aspirin(+, p=8.30E-09)|Diagnoses - main ICD10: I21.1 Acute transmural myocardial infarction of inferior wall(+, p=1.10E-08)|Impedance of leg (left)(+, p=1.10E-08)|Medication for pain relief, constipation, heartburn: Omeprazole (e.g. Zanprol)(+, p=1.10E-08)|Age asthma diagnosed(+, p=1.20E-08)|Mean time to correctly identify matches(+, p=2.30E-08)|Coronary atherosclerosis(+, p=4.15E-08)	HECTD4:sCCA1(-,p=6.53e-13,coloc=0.983)		0.4614	0.0488	0.0058	5.531e-17	+-++++++???++---+---+-++	0	0.4765	0.0468	0.0059	1.322e-15	+++++-+----++	0	0.0821	0.0071	0.0327	0.8286	-+?+---	9.3	0.2889	0.0676	0.0388	0.08136	++++	0	0.452	0.0472	0.007	1.182e-11	+-+++++	0	rs3184504	1	0.268								rs3184504	1	0.015
91	Discovery		European	rs56750693	12	112144586	A	T	Novel		intronic	ACAD10		111363516	112985328		fibrinogen(-, p=2.86e-06)	BASO(+, p=7.57e-10)|EOS(+, p=5.72e-173)|HCT(+, p=7.20e-79)|HGB(+, p=1.05e-95)|LYM(+, p=3.04e-124)|MCHC(+, p=7.38e-10)|MCH(+, p=1.03e-10)|MCV(+, p=6.99e-07)|MONO(+, p=1.82e-15)|NEU(+, p=5.99e-08)|PLT(+, p=3.79e-95)|RBC(+, p=4.01e-47)|RDW(-, p=1.07e-12)|WBC(+, p=1.07e-58)	Platelet crit(+, p=2.70E-87)|Reticulocyte count(+, p=6.57E-79)|Eosinophill percentage(+, p=2.24E-77)|Lymphocyte count(+, p=2.36E-74)|High light scatter reticulocyte count(+, p=5.59E-70)|Haemoglobin concentration(+, p=4.15E-66)|Reticulocyte percentage(+, p=1.69E-63)|Platelet count(+, p=1.17E-59)|Cystatin C(+, p=1.58E-58)|High light scatter reticulocyte percentage(+, p=5.69E-58)|Haematocrit percentage(+, p=1.69E-53)|White blood cell (leukocyte) count(+, p=7.40E-45)|Red blood cell (erythrocyte) count(+, p=1.74E-37)|Urate(+, p=1.18E-21)|Total bilirubin(+, p=4.70E-21)|Mean sphered cell volume(-, p=5.31E-21)|Neutrophill percentage(-, p=1.95E-20)|Direct bilirubin(+, p=9.26E-17)|Immature reticulocyte fraction(+, p=1.06E-16)|Lymphocyte percentage(+, p=4.17E-16)|Alkaline phosphatase(+, p=4.40E-16)|Glycated haemoglobin(-, p=2.21E-15)|Alanine aminotransferase(+, p=3.15E-13)|Neutrophill count(+, p=7.32E-13)|Platelet distribution width(+, p=4.40E-11)|Red blood cell (erythrocyte) distribution width(-, p=1.05E-09)|Total protein(+, p=2.08E-09)|Monocyte count(+, p=2.12E-09)|Cholesterol(-, p=2.79E-08)	HECTD4:sCCA1(-,p=6.53e-13,coloc=0.983)		0.6741	0.0585	0.0075	7.966e-15	+++++??+-+?++-???????+-+	6.5	0.7139	0.0676	0.0084	7.032e-16	++??+?+-????+	0	0.4678	0.0139	0.0187	0.4573	++-+?+?	0	0.5785	0.0505	0.0476	0.2893	+?-?	0	0.6515	0.0557	0.0093	2.402e-09	+++++??	21	rs56750693	0.268	1								rs56750693	0.015	1
92	Overall		European	rs2851436	12	123667354	T	G	Known		intronic	MPHOSPH9		123450765	123902361			EOS(+, p=3.20e-10)|LYM(-, p=3.96e-20)|PLT(+, p=2.71e-25)	Sitting height(-, p=7.30E-62)|Standing height(-, p=5.40E-50)|Platelet crit(+, p=4.12E-27)|Lymphocyte percentage(-, p=5.33E-27)|Platelet count(+, p=2.20E-19)|Trunk fat-free mass(-, p=4.30E-18)|Trunk predicted mass(-, p=4.60E-18)|Whole body water mass(-, p=1.00E-16)|Whole body fat-free mass(-, p=1.70E-16)|Neutrophill percentage(+, p=4.90E-16)|Diastolic blood pressure, automated reading(+, p=1.30E-14)|Qualifications: College or University degree(-, p=2.30E-14)|Basal metabolic rate(-, p=3.30E-14)|Leg predicted mass (right)(-, p=4.30E-14)|Leg fat-free mass (right)(-, p=4.90E-14)|Qualifications: A levels/AS levels or equivalent(-, p=5.20E-14)|Leg fat-free mass (left)(-, p=2.20E-13)|Leg predicted mass (left)(-, p=2.80E-13)|Age at menopause (last menstrual period)(+, p=6.90E-13)|Alanine aminotransferase(+, p=3.47E-12)|Arm predicted mass (left)(-, p=1.20E-11)|Qualifications: None of the above(+, p=2.00E-11)|Blood clot, DVT, bronchitis, emphysema, asthma, rhinitis, eczema, allergy diagnosed by doctor: None of the above(-, p=2.40E-11)|Arm fat-free mass (left)(-, p=4.40E-11)|Qualifications: O levels/GCSEs or equivalent(-, p=6.50E-11)|Lymphocyte count(-, p=9.36E-11)|Eosinophill percentage(+, p=1.37E-10)|Arm fat-free mass (right)(-, p=1.50E-10)|Operation code: hysterectomy(+, p=3.20E-10)|Arm predicted mass (right)(-, p=4.30E-10)|Time spent watching television (TV)(+, p=4.80E-10)|Reticulocyte count(+, p=5.07E-10)|Heel bone mineral density (BMD)(+, p=6.60E-10)|Heel bone mineral density (BMD) T-score, automated(+, p=8.00E-10)|Heel quantitative ultrasound index (QUI), direct entry(+, p=8.00E-10)|Age completed full time education(-, p=3.40E-09)|Reticulocyte percentage(+, p=3.97E-09)|3mm weak meridian (right)(+, p=6.00E-09)|Neutrophill count(+, p=1.46E-08)|Heel Broadband ultrasound attenuation, direct entry(+, p=3.40E-08)|High light scatter reticulocyte count(+, p=4.88E-08)	MPHOSPH9:YFS(-,p=3.59e-09,coloc=0.958)|MPHOSPH9:sCCA1(+,p=2.78e-10,coloc=0.98)|CDK2AP1:GTExv8.EUR.Liver(+,p=3.39e-10,coloc=0.971)|CDK2AP1:sCCA2(-,p=9.55e-11,coloc=0.965)|CDK2AP1:sCCA3(-,p=1.12e-09,coloc=0.957)|CDK2AP1:GTExv8.EUR.Lung(+,p=3.41e-10,coloc=0.952)|CDK2AP1:GTExv8.EUR.Spleen(+,p=8.51e-10,coloc=0.905)		0.7392	0.0435	0.007	4.797e-10	+++-++++++?+-+++-+-?++++	0.1	0.7941	0.0471	0.0074	1.779e-10	+++++-++++-++	0	0.2618	0.0092	0.0201	0.6455	+-+-+++	45.8	0.7224	0.0115	0.04	0.7743	+-+-	0	0.7229	0.0382	0.0083	4.049e-06	+++-+++	33.1	rs2851436	1	0.932								rs2851436	1	0.066
92	Overall	1	Overall	rs2851435	12	123712416	A	G	Known		intronic	MPHOSPH9		123450765	123902361	MPHOSPH9	tPA(+, p=3.54e-03)	EOS(+, p=1.06e-11)|LYM(-, p=1.49e-22)|PLT(+, p=3.67e-30)	Sitting height(-, p=6.50E-71)|Standing height(-, p=3.60E-57)|Platelet crit(+, p=7.54E-29)|Lymphocyte percentage(-, p=8.66E-27)|Platelet count(+, p=6.44E-24)|Trunk fat-free mass(-, p=5.20E-21)|Trunk predicted mass(-, p=6.30E-21)|Whole body water mass(-, p=2.20E-19)|Whole body fat-free mass(-, p=4.70E-19)|Basal metabolic rate(-, p=1.40E-16)|Leg predicted mass (right)(-, p=8.80E-16)|Leg fat-free mass (right)(-, p=1.00E-15)|Leg fat-free mass (left)(-, p=2.50E-15)|Leg predicted mass (left)(-, p=3.30E-15)|Neutrophill percentage(+, p=9.11E-15)|Diastolic blood pressure, automated reading(+, p=4.50E-14)|Qualifications: A levels/AS levels or equivalent(-, p=9.50E-14)|Qualifications: College or University degree(-, p=1.40E-13)|Age at menopause (last menstrual period)(+, p=1.50E-13)|Arm predicted mass (left)(-, p=1.50E-13)|Arm fat-free mass (left)(-, p=4.60E-13)|Arm fat-free mass (right)(-, p=1.20E-12)|Eosinophill percentage(+, p=1.67E-12)|Blood clot, DVT, bronchitis, emphysema, asthma, rhinitis, eczema, allergy diagnosed by doctor: None of the above(-, p=1.80E-12)|Arm predicted mass (right)(-, p=4.60E-12)|Lymphocyte count(-, p=1.26E-11)|Qualifications: None of the above(+, p=2.20E-11)|Alanine aminotransferase(+, p=1.22E-10)|Heel bone mineral density (BMD)(+, p=1.60E-10)|Qualifications: O levels/GCSEs or equivalent(-, p=1.70E-10)|Heel bone mineral density (BMD) T-score, automated(+, p=2.10E-10)|Heel quantitative ultrasound index (QUI), direct entry(+, p=2.10E-10)|Operation code: hysterectomy(+, p=1.80E-09)|Reticulocyte count(+, p=1.86E-09)|Time spent watching television (TV)(+, p=4.30E-09)|Age completed full time education(-, p=5.00E-09)|Heel Broadband ultrasound attenuation, direct entry(+, p=6.80E-09)|Blood clot, DVT, bronchitis, emphysema, asthma, rhinitis, eczema, allergy diagnosed by doctor: Hayfever, allergic rhinitis or eczema(+, p=8.90E-09)|Reticulocyte percentage(+, p=1.70E-08)|3mm weak meridian (right)(+, p=3.30E-08)	MPHOSPH9:YFS(-,p=3.59e-09,coloc=0.958)|MPHOSPH9:sCCA1(+,p=2.78e-10,coloc=0.98)|CDK2AP1:GTExv8.EUR.Liver(+,p=3.39e-10,coloc=0.971)|CDK2AP1:sCCA2(-,p=9.55e-11,coloc=0.965)|CDK2AP1:sCCA3(-,p=1.12e-09,coloc=0.957)|CDK2AP1:GTExv8.EUR.Lung(+,p=3.41e-10,coloc=0.952)|CDK2AP1:GTExv8.EUR.Spleen(+,p=8.51e-10,coloc=0.905)		0.7959	0.0448	0.0069	1.026e-10	++++++++++++-+++++-?++-+	0	0.8011	0.0469	0.0075	3.416e-10	+++++-++++-++	0	0.7513	0.0267	0.0204	0.1895	+++-+++	0	0.7837	0.0468	0.0447	0.2941	++-+	0	0.7948	0.0409	0.0084	1.199e-06	+++++++	0	rs2851435	0.932	1								rs2851435	0.066	1
93	Discovery		Discovery	rs75940120	13	109686619	A	G	Novel	FALSE	intronic	MYO16		109686619	109686619	MYO16						NA	NA	NA	NA	NA	NA	NA	NA	NA	NA	NA	NA	NA	NA	NA	NA	NA	NA	NA	NA	NA	NA	NA	NA	0.9988	-1.8718	0.3263	9.715e-09	???--??	93.3
94	Discovery	2: 1 additional secondary signal from GCTA EUR	Discovery,Overall,European	rs3211752	13	113787459	A	G	Known	TRUE	intronic	F10		113772239	114007785	F10	fvii(-, p=2.74e-29)|PT(+, p=4.17e-16)					0.5368	-0.0469	0.0058	5.383e-16	-+-+----?----+-+---?-+-?	0	0.5191	-0.0515	0.0061	3.919e-17	-------+----?	0	0.7781	0.009	0.0212	0.6714	++?-+++	0	0.5726	-0.0443	0.0362	0.2209	----	27.2	0.5527	-0.0498	0.0071	1.686e-12	-+-+---	38.3	rs3211752	1	0.007								rs3211752	1	0.01
94	Discovery		Conditional.Eur	rs12858483	13	113808274	C	G	Known		intergenic	F10;PROZ	dist=4431;dist=4688	113772239	114007785		fvii(+, p=4.12e-29)	MCH(-, p=6.70e-06)				0.8072	-0.0484	0.0082	3.811e-09	-+---?--?+-----+---?-+-?	9.2	0.8013	-0.0508	0.0085	2.16e-09	--?---------?	6.5	0.9595	0.0143	0.0456	0.7542	+-?-++-	0	0.8542	-0.0792	0.0504	0.116	----	1.1	0.8153	-0.0596	0.0108	3.216e-08	-+---?-	8.2	rs12858483	0.007	1								rs12858483	0.01	1
95	Overall	1	Overall	rs11158204	14	58844526	T	C	Known		intergenic	ARID4A;TOMM20L	dist=3935;dist=18122	58668484	58856709	ARID4A	fibrinogen(-, p=9.39e-04)	MCHC(+, p=3.90e-08)|MCH(+, p=1.76e-29)|MCV(+, p=1.90e-23)|RBC(-, p=1.71e-09)|RDW(-, p=3.09e-51)	Red blood cell (erythrocyte) distribution width(-, p=1.80E-29)|Mean corpuscular haemoglobin(+, p=1.70E-20)|Mean corpuscular volume(+, p=8.71E-12)|Mean corpuscular haemoglobin concentration(+, p=9.37E-09)			0.2645	-0.0392	0.0063	5.125e-10	---------?-++--++-++----	28	0.2643	-0.0433	0.0067	1.337e-10	------+---+--	50.2	0.2377	-0.0184	0.0206	0.3714	---++--	0	0.2298	0.0105	0.0425	0.804	-+--	0	0.266	-0.036	0.0076	2.385e-06	-------	55.1	rs11158204	1	0.995								rs11158204	1	0.941
95	Overall		European	rs8004077	14	58846731	A	G	Known		intergenic	ARID4A;TOMM20L	dist=6140;dist=15917	58668484	58856709				Red blood cell (erythrocyte) distribution width(+, p=1.71E-29)|Mean corpuscular haemoglobin(-, p=2.24E-20)|Mean corpuscular volume(-, p=1.10E-11)|Mean corpuscular haemoglobin concentration(-, p=9.01E-09)			0.7358	0.0392	0.0063	5.497e-10	+++++++++?+--++--+--++-+	29	0.7356	0.0434	0.0068	1.317e-10	++++++-+++-++	50.4	0.7679	0.0167	0.0207	0.4206	+++--++	0	0.7719	-0.0108	0.0427	0.8013	+--+	0	0.7344	0.0357	0.0076	2.944e-06	+++++++	53.8	rs8004077	0.995	1								rs8004077	0.941	1
96	Overall		Overall,European	rs2127869	14	65794352	T	C	Novel		intergenic	LINC02324;MIR4708	dist=105287;dist=7484	65794352	65800321	MIR4708	fibrinogen(+, p=1.05e-03)	PLT(-, p=6.60e-16)	Platelet crit(-, p=2.47E-15)|Platelet count(-, p=1.66E-09)			0.335	-0.034	0.0062	4.68e-08	-+-------+?+++-+-+---++?	6.4	0.3015	-0.0365	0.0065	2.454e-08	------++-+--?	0	0.6826	-0.0019	0.0192	0.9212	+--++++	0	0.3626	-0.0588	0.038	0.1218	--++	42.2	0.3457	-0.0347	0.0074	2.763e-06	-+-----	11.7
97	Discovery	1	Overall	rs7152641	14	92213967	A	G	Known		intergenic	CATSPERB;TC2N	dist=15537;dist=32123	92208571	92356289		aPPT(+, p=6.04e-05)|fviii(-, p=1.13e-08)|vWF(-, p=2.55e-16)	MPV(+, p=1.82e-09)				0.587	-0.0565	0.0057	4.529e-23	--------+---+-----+---+?	0	0.5935	-0.0561	0.0062	7.778e-20	-----+----+-?	11.6	0.5168	-0.0528	0.0177	0.002912	--++---	0	0.6074	-0.0877	0.0364	0.01591	--++	0	0.5845	-0.0633	0.007	1.07e-19	-------	0	rs7152641	1	0.52	0.52							rs7152641	1	0.197	0.153
97	Discovery		Discovery	rs57035593	14	92268096	T	C	Known	TRUE	intronic	TC2N		92208571	92356289	TC2N	aPPT(-, p=3.61e-03)|fviii(+, p=2.30e-08)|vWF(+, p=2.70e-17)	MPV(-, p=1.01e-14)	Mean platelet (thrombocyte) volume(-, p=2.49E-11)|Calcium(-, p=4.73E-08)			0.3204	0.0575	0.006	5.374e-22	+-++++++?--++++++++-++-?	0	0.3301	0.0594	0.0063	4.47e-21	+++++-++++++?	0	0.1883	0.0672	0.0221	0.002339	-+?++++	0	0.3108	0.0013	0.0386	0.973	++--	0	0.3202	0.0675	0.0072	1.075e-20	+-+++++	0	rs57035593	0.52	1	1							rs57035593	0.197	1	0.786
97	Discovery		European	rs61990092	14	92289301	T	C	Known		intronic	TC2N		92208571	92356289		aPPT(-, p=3.83e-03)|fviii(+, p=4.16e-08)|vWF(+, p=9.64e-17)	MPV(-, p=1.08e-14)	Mean platelet (thrombocyte) volume(-, p=2.80E-11)|Calcium(-, p=3.70E-08)			0.3208	0.0557	0.0059	4.49e-21	+-++++++?--+++++-+++++-?	0	0.3311	0.0588	0.0062	3.729e-21	+++++-++++++?	0	0.1629	0.0502	0.0233	0.03088	-+?++++	0	0.3104	-0.0028	0.0383	0.9409	+---	0	0.3209	0.0648	0.0072	1.418e-19	+-+++++	0	rs61990092	0.52	1	1							rs61990092	0.153	0.786	1
98	Overall		Overall,European	rs28929474	14	94844947	T	C	Known		exonic	SERPINA1		94838142	94844947	SERPINA1	fibrinogen(-, p=5.65e-06)|fvii(+, p=3.59e-03)|fviii(+, p=2.87e-04)	LYM(+, p=4.08e-06)|PLT(+, p=1.16e-06)	Albumin(+, p=3.86E-202)|SHBG(+, p=1.56E-128)|Standing height(+, p=1.50E-102)|Alanine aminotransferase(+, p=6.27E-56)|Total protein(+, p=6.59E-55)|Alkaline phosphatase(+, p=7.78E-51)|Aspartate aminotransferase(+, p=8.36E-45)|Calcium(+, p=2.28E-44)|Sitting height(+, p=1.00E-40)|Operation code: cholecystectomy/gall bladder removal(+, p=3.10E-37)|C-reactive protein(-, p=2.19E-32)|3mm strong meridian (right)(-, p=1.00E-27)|3mm weak meridian (left)(-, p=2.70E-27)|3mm strong meridian (left)(-, p=2.70E-27)|3mm weak meridian (right)(-, p=8.90E-27)|Testosterone(+, p=1.24E-23)|6mm strong meridian (right)(-, p=1.30E-23)|6mm weak meridian (right)(-, p=6.60E-23)|6mm weak meridian (left)(-, p=8.30E-23)|6mm strong meridian (left)(-, p=5.70E-22)|High light scatter reticulocyte percentage(-, p=2.06E-18)|Ankle spacing width(+, p=3.20E-18)|Cystatin C(+, p=3.72E-18)|High light scatter reticulocyte count(-, p=1.18E-17)|Reticulocyte percentage(-, p=3.60E-17)|Forced vital capacity (FVC)(+, p=1.40E-16)|Reticulocyte count(-, p=8.37E-16)|Forced vital capacity (FVC), Best measure(+, p=1.00E-15)|Ankle spacing width (right)(+, p=1.40E-15)|Illnesses of father: Chronic bronchitis/emphysema(+, p=1.40E-15)|Ankle spacing width (left)(+, p=1.50E-15)|Impedance of arm (left)(+, p=4.00E-15)|Illnesses of father: Heart disease(-, p=7.60E-15)|Impedance of arm (right)(+, p=1.30E-14)|Forced expiratory volume in 1-second (FEV1), predicted(+, p=2.20E-14)|Trunk predicted mass(+, p=4.20E-14)|Impedance of whole body(+, p=6.90E-14)|Trunk fat-free mass(+, p=7.90E-14)|IGF-1(-, p=1.23E-11)|Forced expiratory volume in 1-second (FEV1)(+, p=1.30E-11)|Diastolic blood pressure, automated reading(-, p=4.40E-11)|Whole body fat-free mass(+, p=4.60E-11)|Whole body water mass(+, p=4.90E-11)|Home location at assessment - north co-ordinate (rounded)(-, p=2.10E-10)|Basal metabolic rate(+, p=2.30E-10)|Place of birth in UK - north co-ordinate(-, p=3.00E-10)|Peak expiratory flow (PEF)(+, p=1.20E-09)|Urea(+, p=1.22E-09)|Age first had sexual intercourse(+, p=1.50E-09)|Direct bilirubin(+, p=1.84E-09)|Systolic blood pressure, automated reading(-, p=2.70E-09)|Impedance of leg (right)(+, p=3.80E-09)|Forced expiratory volume in 1-second (FEV1), Best measure(+, p=4.50E-09)|Home location - north co-ordinate (rounded)(-, p=4.54E-09)|Immature reticulocyte fraction(-, p=5.90E-09)|Glycated haemoglobin(-, p=1.75E-08)|Disorders of gallbladder, biliary tract and pancreas(+, p=2.13E-08)|Weight(+, p=2.60E-08)|Gamma glutamyltransferase(+, p=3.59E-08)|Weight(+, p=3.70E-08)|Arm fat-free mass (left)(+, p=3.90E-08)|Pain type(s) experienced in last month: Headache(+, p=3.90E-08)|Arm predicted mass (left)(+, p=4.30E-08)|Arm fat-free mass (right)(+, p=4.90E-08)			0.0187	0.122	0.0215	1.364e-08	+?++++-+??+?--+--++?-??-	0	0.0192	0.1214	0.0218	2.496e-08	+++-++?-+++--	20.4	NA	NA	NA	NA	NA	NA	NA	NA	NA	NA	NA	NA	0.0183	0.1045	0.0265	7.888e-05	+?++++-	0
99	Discovery		European	rs4906229	14	103057511	A	C	Novel		intergenic	LINC02323;RCOR1	dist=35348;dist=1475	103022313	103209153			MPV(+, p=1.27e-23)|PLT(-, p=3.71e-85)	Platelet count(-, p=1.92E-39)|Platelet crit(-, p=1.12E-25)|Mean platelet (thrombocyte) volume(+, p=5.59E-16)			0.2967	0.0399	0.0065	1.135e-09	++++++++--?-+-++-++---+?	13.2	0.2518	0.0402	0.0069	6.705e-09	++++++--+++-?	0	0.6863	0.0412	0.0195	0.03461	++-++--	0	0.3972	0.0879	0.0375	0.01923	+-+-	38	0.3116	0.0427	0.0078	4.014e-08	+++++++	35.1	rs4906229	1	0.66	0.66							rs4906229	1	0.889	0.785
99	Discovery	1	Overall	rs28519971	14	103089808	T	C	Novel		intronic	RCOR1		103022313	103209153	RCOR1	fvii(-, p=3.65e-03)	MPV(-, p=1.03e-20)|PLT(+, p=4.52e-82)	Platelet count(+, p=1.61E-36)|Platelet crit(+, p=2.17E-26)|Total protein(+, p=1.83E-13)|Mean platelet (thrombocyte) volume(-, p=1.37E-11)|Immature reticulocyte fraction(-, p=7.74E-11)			0.6223	-0.0371	0.006	6.732e-10	--------+-?++---+??+?++?	18.1	0.6523	-0.035	0.0063	2.494e-08	------+--????	0	0.2865	-0.048	0.02	0.01619	--++-++	0	0.5439	-0.0841	0.0365	0.02127	-++-	68.9	0.6133	-0.0411	0.0071	8.4e-09	-------	43.7	rs28519971	0.66	1	1							rs28519971	0.889	1	0.875
99	Discovery		Discovery	rs8013957	14	103140254	T	C	Novel	TRUE	intronic	RCOR1		103022313	103209153			MPV(+, p=9.86e-20)|PLT(-, p=3.10e-83)	Platelet count(-, p=4.53E-36)|Platelet crit(-, p=3.74E-26)|Total protein(-, p=2.19E-13)|Mean platelet (thrombocyte) volume(+, p=2.36E-11)|Immature reticulocyte fraction(+, p=6.78E-11)|Blood clot, DVT, bronchitis, emphysema, asthma, rhinitis, eczema, allergy diagnosed by doctor: None of the above(-, p=1.20E-09)			0.3653	0.0368	0.006	9.681e-10	++++++++-+?--+++--+-+--?	17.1	0.3384	0.0349	0.0063	2.996e-08	++++++-++-++?	0	0.6682	0.0445	0.0197	0.02378	++--+--	4.7	0.4221	0.0889	0.0372	0.01692	+--+	69.8	0.3699	0.0419	0.0072	5.331e-09	+++++++	46.5	rs8013957	0.66	1	1							rs8013957	0.785	0.875	1
100	Discovery	1	Overall	rs1247656151	15	43677975	CT	C	Novel		intronic	TUBGCP4		43099550	44564692					PPIP5K1:sCCA3(-,p=8.34e-07,coloc=0.915)|MFAP1:sCCA1(-,p=8.49e-10,coloc=0.795)|WDR76:sCCA2(+,p=1.07e-08,coloc=0.928)		0.9711	0.1496	0.0187	1.133e-15	+?+-++++??++-++-+??-???+	27.7	0.9704	0.1502	0.0191	3.722e-15	+++++++++???+	0	NA	NA	NA	NA	NA	NA	0.9733	0.418	0.1303	0.001334	++?+	0	0.971	0.1278	0.0236	5.965e-08	+?+-+++	24.8	rs755492786	1	0.918	0.877							rs755492786	NA	NA	NA
100	Discovery		Discovery	rs55707100	15	43820717	T	C	Novel	TRUE	exonic	MAP1A		43099550	44564692	MAP1A	fibrinogen(-, p=3.08e-06)|fvii(+, p=4.54e-03)|vWF(-, p=1.09e-04)	HCT(-, p=6.56e-32)|HGB(-, p=5.99e-44)|LYM(+, p=2.02e-14)|MCHC(-, p=4.26e-08)|MCH(-, p=5.79e-21)|MCV(-, p=2.29e-14)|NEU(+, p=1.35e-05)|PLT(+, p=5.07e-77)|RBC(-, p=7.45e-08)|RDW(+, p=1.51e-15)|WBC(+, p=1.40e-09)	IGF-1(-, p=1.71E-82)|Triglycerides(+, p=5.53E-81)|Albumin(+, p=4.38E-78)|SHBG(-, p=4.34E-51)|Platelet crit(+, p=1.26E-45)|Platelet count(+, p=1.38E-43)|Total protein(+, p=2.75E-36)|HDL cholesterol(-, p=1.49E-35)|Calcium(+, p=6.39E-34)|Haemoglobin concentration(-, p=2.44E-30)|Apoliprotein A(-, p=1.66E-25)|C-reactive protein(+, p=1.32E-24)|Haematocrit percentage(-, p=9.66E-24)|Alkaline phosphatase(-, p=1.07E-18)|Testosterone(-, p=5.74E-15)|Mean corpuscular haemoglobin(-, p=9.79E-15)|Gamma glutamyltransferase(-, p=3.78E-13)|Monocyte percentage(-, p=1.02E-11)|Mean corpuscular volume(-, p=1.60E-11)|Leg fat-free mass (right)(-, p=6.50E-11)|Leg predicted mass (right)(-, p=8.20E-11)|Leg fat-free mass (left)(-, p=1.00E-09)|Leg predicted mass (left)(-, p=1.20E-09)|Whole body fat-free mass(-, p=3.50E-09)|Basal metabolic rate(-, p=4.10E-09)|Whole body water mass(-, p=4.10E-09)|Hip circumference(-, p=9.50E-09)|Impedance of leg (right)(+, p=9.70E-09)|Operation code: cholecystectomy/gall bladder removal(+, p=2.60E-08)|Red blood cell (erythrocyte) distribution width(+, p=2.70E-08)|Trunk fat-free mass(-, p=4.60E-08)	PPIP5K1:sCCA3(-,p=8.34e-07,coloc=0.915)|MFAP1:sCCA1(-,p=8.49e-10,coloc=0.795)|WDR76:sCCA2(+,p=1.07e-08,coloc=0.928)		0.0272	-0.155	0.0194	1.558e-15	-?-+----??--+--+--+++?+-	37	0.0278	-0.1579	0.0199	1.974e-15	----------++-	0	NA	NA	NA	NA	NA	NA	0.0252	-0.3159	0.1309	0.01582	--+-	62	0.027	-0.1386	0.025	2.9e-08	-?-+---	34.1	rs55707100	0.918	1	0.786							rs55707100	NA	NA	NA
100	Discovery		European	rs141866277	15	43950699	A	T	Novel		ncRNA_intronic	PPIP5K1P1-CATSPER2		43099550	44564692		fibrinogen(+, p=6.92e-05)|vWF(+, p=8.13e-05)	HCT(+, p=1.55e-31)|HGB(+, p=1.50e-43)|LYM(-, p=9.25e-14)|MCHC(+, p=2.01e-09)|MCH(+, p=2.34e-20)|MCV(+, p=2.48e-13)|NEU(-, p=7.70e-06)|PLT(-, p=3.79e-73)|RBC(+, p=6.56e-08)|RDW(-, p=1.99e-15)|WBC(-, p=6.17e-10)	IGF-1(+, p=1.64E-82)|Triglycerides(-, p=1.06E-80)|Albumin(-, p=5.28E-79)|SHBG(+, p=3.17E-50)|Platelet crit(-, p=2.61E-46)|Platelet count(-, p=1.50E-45)|Total protein(-, p=7.38E-37)|HDL cholesterol(+, p=1.95E-34)|Calcium(-, p=4.34E-34)|Haemoglobin concentration(+, p=3.15E-29)|Apoliprotein A(+, p=7.53E-24)|C-reactive protein(-, p=1.46E-22)|Haematocrit percentage(+, p=3.07E-22)|Alkaline phosphatase(+, p=7.08E-18)|Mean corpuscular haemoglobin(+, p=6.13E-15)|Gamma glutamyltransferase(+, p=3.28E-14)|Testosterone(+, p=1.11E-13)|Monocyte percentage(+, p=9.34E-13)|Leg fat-free mass (right)(+, p=1.50E-12)|Leg predicted mass (right)(+, p=1.80E-12)|Mean corpuscular volume(+, p=4.79E-11)|Leg predicted mass (left)(+, p=5.30E-11)|Leg fat-free mass (left)(+, p=5.80E-11)|Impedance of leg (right)(-, p=1.70E-10)|Basal metabolic rate(+, p=2.30E-10)|Whole body water mass(+, p=3.10E-10)|Whole body fat-free mass(+, p=3.10E-10)|Hip circumference(+, p=4.60E-10)|Weight(+, p=4.30E-09)|Weight(+, p=4.50E-09)|Red blood cell (erythrocyte) distribution width(-, p=7.13E-09)|Trunk fat-free mass(+, p=1.10E-08)|Trunk predicted mass(+, p=1.20E-08)|Arm fat-free mass (left)(+, p=1.20E-08)|Impedance of leg (left)(-, p=2.80E-08)|Arm predicted mass (right)(+, p=3.50E-08)	PPIP5K1:sCCA3(-,p=8.34e-07,coloc=0.915)|MFAP1:sCCA1(-,p=8.49e-10,coloc=0.795)|WDR76:sCCA2(+,p=1.07e-08,coloc=0.928)		0.9751	0.1651	0.0208	1.793e-15	+?+-++++??++-+???++--?-+	34.2	0.9746	0.1681	0.0211	1.743e-15	++++++++?++-+	13.3	NA	NA	NA	NA	NA	NA	0.9775	0.2875	0.1659	0.08306	+?-+	73.1	0.975	0.1441	0.0266	6.084e-08	+?+-+++	34	rs141866277	0.877	0.786	1							rs141866277	NA	NA	NA
101	Discovery	1: According to GCTA, only 1 signal. After conditionning on rs340009, rs59442804 is no longer significant (beta=-0.01, p=0.08)	Discovery	rs59442804	15	60899031	G	GAAAT	Novel	TRUE	ncRNA_intronic	RORA-AS1		60894441	60899639				Gamma glutamyltransferase(+, p=2.54E-145)|C-reactive protein(+, p=3.42E-34)|Total bilirubin(-, p=2.66E-22)|Albumin(+, p=1.83E-16)|Total protein(+, p=4.67E-15)|Alanine aminotransferase(+, p=4.86E-13)|Direct bilirubin(-, p=2.53E-11)|Phosphate(+, p=8.53E-11)|Haematocrit percentage(-, p=2.48E-10)|Cystatin C(+, p=2.53E-10)|Haemoglobin concentration(-, p=2.66E-08)			0.6366	-0.0313	0.0059	1.062e-07	-+------+--+---++??+???-	0	0.6295	-0.0318	0.0062	3.101e-07	------+--???-	0	0.7356	-0.0225	0.022	0.3056	+-+-+?+	7.2	0.6176	-0.0715	0.0384	0.06269	-+?-	0	0.6438	-0.0395	0.0072	4.674e-08	-+-----	0	rs59442804	NA	NA								rs59442804	NA	NA
101	Discovery		European	rs340009	15	60899639	A	C	Novel		ncRNA_intronic	RORA-AS1		60894441	60899639	RORA-AS1		HCT(-, p=1.66e-13)|HGB(-, p=1.39e-10)|RBC(-, p=1.93e-09)	Gamma glutamyltransferase(+, p=8.50E-77)|C-reactive protein(+, p=3.37E-23)|Albumin(+, p=4.61E-18)|Total bilirubin(-, p=3.72E-16)|Haematocrit percentage(-, p=1.10E-09)|Haemoglobin concentration(-, p=5.49E-09)|Total protein(+, p=1.34E-08)			0.4025	-0.0273	0.0056	1.283e-06	-+-+-------+++-+--+++-+-	26.4	0.3981	-0.0335	0.006	2.88e-08	------++--++-	0	0.4489	0.0218	0.018	0.2268	++-++--	0	0.389	-0.0315	0.037	0.3941	--+-	0	0.4063	-0.0309	0.0068	6.01e-06	-+-+---	47.1	rs340009	1	NA								rs340009	1	NA
102	Discovery.only		Discovery	rs182906510	15	67372922	T	C	Novel	FALSE	intronic	SMAD3		67372922	67372922	SMAD3						NA	NA	NA	NA	NA	NA	NA	NA	NA	NA	NA	NA	NA	NA	NA	NA	NA	NA	NA	NA	NA	NA	NA	NA	0.0002	1.7829	0.2977	2.12e-09	??+++??	0
103	Overall		Overall,European	rs7183672	15	96101018	A	G	Novel		intergenic	LINC00924;LOC105369212	dist=49942;dist=524265	96100923	96101497	LINC00924						0.6432	-0.0358	0.0062	7.337e-09	----+---?-?-++-+---++++?	0	0.6742	-0.0357	0.0064	2.125e-08	-----+-+---+?	4.9	0.1604	-0.0115	0.0245	0.6386	--?++++	4.4	0.5981	0.0083	0.0368	0.8217	+-++	0	0.6368	-0.0324	0.0074	1.23e-05	----+--	0
104	African.only		African	rs76668186	16	6686083	A	T	Novel		intronic	RBFOX1		6686083	6686083	RBFOX1						0.9773	-0.4492	0.0946	2.052e-06	????+?????-?-??-+????--?	37	NA	NA	NA	NA	NA	NA	0.9597	-0.5776	0.1056	4.524e-08	???----	0	NA	NA	NA	NA	NA	NA	NA	NA	NA	NA	NA	NA
105	Overall.only		Overall	rs71376077	16	15738114	C	G	Novel		intronic	NDE1		15738114	15746475	NDE1						0.9728	0.1408	0.0249	1.572e-08	+++?++++???++-++-+-++++?	0	0.9851	0.1203	0.0271	9.097e-06	+++++-+-++-+?	32.1	0.9425	0.1971	0.0882	0.02545	+??++++	0	0.9537	0.0382	0.092	0.6777	+-+-	0	0.9814	0.1331	0.0307	1.433e-05	+++?+++	0
106	Discovery		Discovery,Overall,European	rs12443808	16	30996871	C	G	Novel	TRUE	UTR5	HSD3B7	NM_001142777:c.-109C>G	30801183	31109290	HSD3B7		HCT(-, p=4.40e-10)|HGB(-, p=1.05e-05)|LYM(-, p=6.21e-16)|MCH(+, p=4.71e-35)|MCV(+, p=2.75e-31)|RBC(-, p=8.38e-37)|WBC(-, p=2.04e-07)	IGF-1(-, p=6.63E-30)|Mean reticulocyte volume(+, p=7.16E-30)|Mean corpuscular haemoglobin(+, p=6.51E-27)|Red blood cell (erythrocyte) count(-, p=1.69E-25)|Mean corpuscular volume(+, p=2.85E-22)|Mean sphered cell volume(+, p=6.44E-19)|Hip circumference(+, p=4.30E-17)|Leg fat mass (left)(+, p=6.30E-13)|Waist circumference(+, p=1.80E-12)|Leg fat mass (right)(+, p=3.40E-12)|Irritability(-, p=3.50E-12)|Leg fat percentage (left)(+, p=6.70E-12)|Weight(+, p=7.60E-12)|Trunk fat mass(+, p=9.00E-12)|Arm fat mass (right)(+, p=1.00E-11)|Whole body fat mass(+, p=1.10E-11)|Body fat percentage(+, p=1.10E-11)|Forced expiratory volume in 1-second (FEV1), Best measure(-, p=1.20E-11)|Forced expiratory volume in 1-second (FEV1)(-, p=1.50E-11)|Glycated haemoglobin(+, p=1.81E-11)|Arm fat mass (left)(+, p=2.70E-11)|Weight(+, p=2.70E-11)|Leg fat percentage (right)(+, p=3.10E-11)|Arm fat percentage (right)(+, p=4.60E-11)|Body mass index (BMI)(+, p=6.50E-11)|Body mass index (BMI)(+, p=7.80E-11)|Trunk fat percentage(+, p=1.40E-10)|Arm fat percentage (left)(+, p=1.50E-10)|Forced expiratory volume in 1-second (FEV1), predicted percentage(-, p=2.70E-10)|Diastolic blood pressure, automated reading(+, p=8.30E-10)|Forced vital capacity (FVC)(-, p=1.30E-09)|Forced vital capacity (FVC), Best measure(-, p=1.80E-09)|Immature reticulocyte fraction(+, p=2.18E-09)|Total protein(+, p=4.42E-09)|Neuroticism score(-, p=1.30E-08)|Comparative body size at age 10(+, p=3.10E-08)	HSD3B7:sCCA1(-,p=1.32e-11,coloc=0.989)|HSD3B7:sCCA2(+,p=1.32e-11,coloc=0.989)|HSD3B7:GTExv8.EUR.Liver(+,p=1.93e-10,coloc=0.967)		0.4421	0.0465	0.0062	4.27e-14	++++++++-+?-++???+-+---+	13.8	0.4142	0.0437	0.0063	4.858e-12	++++++-+?+--+	32.7	0.7498	0.054	0.0216	0.01226	++-+?-+	0	0.5174	0.0523	0.0442	0.2365	+?--	67.3	0.4668	0.0558	0.0074	3.89e-14	+++++++	0
107	Overall.only		Overall	rs7197453	16	72079127	C	G	Novel		intergenic	DHODH;HP	dist=17569;dist=9277	72079127	72079127	HP	fibrinogen(+, p=2.39e-11)|fviii(+, p=2.32e-04)|vWF(+, p=1.04e-04)		Alkaline phosphatase(+, p=2.84E-18)|Apoliprotein B(+, p=6.46E-12)|Medication for cholesterol, blood pressure or diabetes: Cholesterol lowering medication(+, p=1.20E-09)|Non-cancer illness code, self-reported: high cholesterol(+, p=3.70E-09)	DHODH:sCCA3(-,p=1.16e-06,coloc=0.981)|DHODH:sCCA2(-,p=1.16e-06,coloc=0.981)|HP:sCCA1(+,p=5.99e-07,coloc=0.967)|HP:GTExv8.EUR.Whole_Blood(-,p=2.07e-06,coloc=0.964)|HP:GTExv8.EUR.Lung(-,p=2.68e-06,coloc=0.96)|DHX38:YFS(+,p=2.48e-07,coloc=0.969)		0.3572	0.0315	0.0057	3.187e-08	+++++++++++++++-+-+-+--+	0	0.3513	0.0316	0.0061	2.606e-07	+++++++++-+++	5.1	0.4192	0.0349	0.0175	0.04606	++++--+	0	0.314	0.0212	0.0376	0.5732	++-+	0	0.3599	0.0326	0.0069	2.312e-06	+++++++	0
108	Overall	1	Overall	rs77246010	16	75429853	T	C	Novel		intronic	CFDP1		75327440	75516657	CFDP1		PLT(-, p=1.82e-20)	Platelet crit(-, p=5.49E-16)|Platelet count(-, p=1.15E-12)|Coronary atherosclerosis(-, p=2.77E-08)	CTRB2:sCCA2(-,p=6.74e-07,coloc=0.819)|BCAR1:sCCA1(+,p=5.35e-08,coloc=0.979)|BCAR1:GTExv8.EUR.Spleen(-,p=1.64e-06,coloc=0.923)		0.4489	0.0408	0.0069	4.124e-09	++++-??+++?+-+?????+?++?	0	0.4207	0.0452	0.0075	1.922e-09	++??+?++?????	0	0.6912	0.0146	0.021	0.4873	+++-?+?	0	0.3778	0.0018	0.0441	0.9682	-?+?	0	0.471	0.0387	0.0089	1.322e-05	++++-??	16.2	rs77246010	1									rs77246010	1	NA
108	Overall		European	rs1346057617	16	75434183	A	AAAAAC	Novel		intronic	CFDP1		75327440	75516657					CTRB2:sCCA2(-,p=6.74e-07,coloc=0.819)|BCAR1:sCCA1(+,p=5.35e-08,coloc=0.979)|BCAR1:GTExv8.EUR.Spleen(-,p=1.64e-06,coloc=0.923)		0.5573	-0.0376	0.0065	8.723e-09	-----??---?-+-??????????	0	0.5821	-0.0426	0.007	1.47e-09	--??-?--?????	0	0.3254	-0.0064	0.0195	0.7449	---+???	0	NA	NA	NA	NA	NA	NA	0.5406	-0.0341	0.008	2.061e-05	-----??	0	rs1346057617	NA	NA								rs1346057617	NA	NA
109	Discovery		European	rs62044142	16	81868968	A	C	Known		intronic	PLCG2		81844061	81980019			MPV(-, p=4.21e-66)|PLT(+, p=3.69e-12)	Mean platelet (thrombocyte) volume(-, p=8.95E-57)|Platelet distribution width(-, p=1.24E-13)|Platelet count(+, p=1.76E-12)			0.8595	-0.0966	0.0098	8.598e-23	-+??----??----+-+----+-?	38.8	0.8573	-0.0957	0.0101	3.625e-21	-?------+---?	42.5	0.9139	-0.0051	0.0631	0.9351	+??--++	0	0.9171	-0.1581	0.059	0.007347	-+-+	47.5	0.8615	-0.0896	0.0137	5.888e-11	-+??---	51.3	rs62044142	1	0.912	0.354	0.014						rs62044142	1	0.064	0.029	0.001
109	Discovery	2: Same lead in Total and EUR. Lead from Disc in modest LD, and not identified by GCTA so likely same signal. + additional secondary signal from GCTA EUR.	Overall	rs12445050	16	81870969	T	C	Known		intronic	PLCG2		81844061	81980019	PLCG2		MPV(+, p=1.88e-73)|NEU(+, p=5.94e-06)|PLT(-, p=1.37e-13)|WBC(+, p=1.62e-05)	Mean platelet (thrombocyte) volume(+, p=7.51E-63)|Platelet distribution width(+, p=2.14E-15)|Platelet count(-, p=3.44E-14)			0.133	0.1012	0.0101	1.913e-23	+-??++++??++++---++++-+?	35.8	0.1352	0.0976	0.0104	4.579e-21	+?++++++-+++?	42.2	0.033	0.0289	0.1291	0.8227	-??+--+	0	0.0735	0.1724	0.0633	0.006491	+-+-	23	0.1313	0.0928	0.0141	4.889e-11	+-??+++	34.1	rs12445050	0.912	1	0.383	0.015						rs12445050	0.064	1	0.132	0.012
109	Discovery		Discovery	rs56943275	16	81898152	T	G	Known	TRUE	intronic	PLCG2		81844061	81980019			MPV(+, p=4.20e-40)	Mean platelet (thrombocyte) volume(+, p=3.76E-36)|Platelet distribution width(+, p=9.23E-09)			0.245	0.0656	0.008	2.744e-16	++??++++??++--++++++++-?	18.3	0.2468	0.0632	0.0083	2.196e-14	+?+++++-++++?	39.2	0.0746	0.1359	0.0663	0.04048	+??-+++	0	0.2236	0.0836	0.0429	0.05149	++-+	0	0.2446	0.0805	0.0111	4.145e-13	++??+++	0	rs56943275	0.354	0.383	1	0.011						rs56943275	0.029	0.132	1	0
109	Discovery		Conditional.Eur	rs1071644	16	81971403	T	C	Known		exonic	PLCG2		81844061	81980019			MPV(-, p=1.94e-08)	Mean platelet (thrombocyte) volume(-, p=2.38E-11)			0.4857	-0.0469	0.0071	4.362e-11	-+??----?-?-+-------+--?	3.3	0.4778	-0.044	0.0071	6.672e-10	-?---------+?	7.7	0.8419	-0.038	0.0522	0.4663	+??+---	11.3	0.6494	-0.119	0.0367	0.001186	----	0	0.4891	-0.0384	0.0096	6.356e-05	-+??---	0	rs1071644	0.014	0.015	0.011	1						rs1071644	0.001	0.012	0	1
110	Overall.only		Overall	rs8049403	16	85778651	A	G	Novel		intronic	C16orf74		85778651	85778651	C16orf74						0.0214	0.1365	0.0248	3.912e-08	+++?++++??+-+++--++?+-+?	0	0.0186	0.1458	0.0277	1.424e-07	++++++-+++++?	0	0.0958	0.1329	0.0638	0.03721	+??+--+	8.2	0.031	-0.0103	0.1185	0.9309	+-++	0	0.0197	0.1636	0.0356	4.321e-06	+++?+++	14.9
111	Discovery		Discovery,Overall,European	rs28634651	16	88553198	T	C	Novel	TRUE	intronic	ZFPM1		88507538	88554480	ZFPM1		BASO(-, p=7.45e-17)|LYM(-, p=4.62e-06)|PLT(+, p=9.83e-27)	Platelet crit(+, p=7.55E-23)|Calcium(+, p=1.77E-14)|Platelet count(+, p=1.37E-12)|C-reactive protein(-, p=9.32E-10)|Lymphocyte count(-, p=1.23E-09)|Gamma glutamyltransferase(-, p=1.21E-08)|Age at menopause (last menstrual period)(-, p=1.90E-08)	MVD:sCCA2(+,p=3.66e-14,coloc=0.988)		0.6173	0.0494	0.0063	5.832e-15	+++?++?++++++++--+-?-+-?	15.5	0.6229	0.0497	0.0065	2.587e-14	+++?++++++--?	0	0.4496	0.0732	0.0384	0.05672	+?++-++	0	0.4823	-0.0102	0.0375	0.7855	+---	59.9	0.6191	0.0575	0.0081	9.204e-13	+++?++?	0
112	Discovery	1	Discovery,Overall	rs6503222	17	1977862	A	G	Known	TRUE	intronic	SMG6		1958536	2206114	SMG6		LYM(-, p=9.31e-09)|MONO(-, p=7.85e-12)|PLT(-, p=1.13e-47)|RBC(+, p=5.75e-07)|WBC(-, p=7.70e-11)	Heel bone mineral density (BMD)(+, p=2.70E-42)|Heel quantitative ultrasound index (QUI), direct entry(+, p=6.20E-42)|Heel bone mineral density (BMD) T-score, automated(+, p=6.30E-42)|Platelet crit(-, p=7.05E-41)|Total protein(-, p=7.32E-35)|Heel Broadband ultrasound attenuation, direct entry(+, p=2.50E-34)|Platelet count(-, p=1.83E-30)|Heel quantitative ultrasound index (QUI), direct entry (left)(+, p=3.40E-21)|Heel bone mineral density (BMD) T-score, automated (left)(+, p=3.40E-21)|Heel bone mineral density (BMD) (left)(+, p=4.40E-21)|Heel broadband ultrasound attenuation (left)(+, p=4.50E-20)|Heel bone mineral density (BMD) T-score, automated (right)(+, p=2.00E-18)|Heel quantitative ultrasound index (QUI), direct entry (right)(+, p=2.00E-18)|Heel bone mineral density (BMD) (right)(+, p=3.50E-18)|Albumin(-, p=8.44E-16)|Systolic blood pressure, automated reading(-, p=4.70E-15)|Heel broadband ultrasound attenuation (right)(+, p=7.90E-15)|Ankle spacing width(-, p=1.10E-14)|Calcium(-, p=1.63E-13)|Impedance of arm (right)(-, p=5.80E-10)|Apoliprotein A(-, p=1.75E-08)|Aspartate aminotransferase(-, p=2.03E-08)|Creatinine(+, p=2.45E-08)|Glycated haemoglobin(-, p=2.83E-08)			0.6138	0.0477	0.0058	1.203e-16	+-++++++?++--+-+++++++-?	0	0.6042	0.0477	0.0061	4.105e-15	++++++-+-+++?	0	0.7735	0.0245	0.0214	0.2521	-+?-+++	0	0.6959	0.0967	0.0399	0.01539	++-+	38.9	0.6188	0.0494	0.007	1.591e-12	+-+++++	0	rs6503222	1	0.992								rs6503222	1	0.456
112	Discovery		European	rs4790311	17	1979188	T	C	Known		intronic	SMG6		1958536	2206114			LYM(+, p=4.62e-08)|MONO(+, p=1.91e-11)|PLT(+, p=9.42e-48)|RBC(-, p=2.30e-07)|WBC(+, p=2.23e-10)	Heel bone mineral density (BMD)(-, p=2.80E-42)|Heel quantitative ultrasound index (QUI), direct entry(-, p=6.30E-42)|Heel bone mineral density (BMD) T-score, automated(-, p=6.40E-42)|Platelet crit(+, p=7.90E-41)|Total protein(+, p=1.20E-34)|Heel Broadband ultrasound attenuation, direct entry(-, p=2.40E-34)|Platelet count(+, p=1.99E-30)|Heel quantitative ultrasound index (QUI), direct entry (left)(-, p=6.80E-21)|Heel bone mineral density (BMD) T-score, automated (left)(-, p=6.80E-21)|Heel bone mineral density (BMD) (left)(-, p=8.40E-21)|Heel broadband ultrasound attenuation (left)(-, p=8.80E-20)|Heel quantitative ultrasound index (QUI), direct entry (right)(-, p=1.80E-18)|Heel bone mineral density (BMD) T-score, automated (right)(-, p=1.80E-18)|Heel bone mineral density (BMD) (right)(-, p=3.30E-18)|Albumin(+, p=1.19E-15)|Systolic blood pressure, automated reading(+, p=3.50E-15)|Heel broadband ultrasound attenuation (right)(-, p=6.90E-15)|Ankle spacing width(+, p=2.30E-14)|Calcium(+, p=1.55E-13)|Impedance of arm (right)(+, p=4.50E-10)|Apoliprotein A(+, p=1.42E-08)|Aspartate aminotransferase(+, p=2.06E-08)|Creatinine(-, p=3.00E-08)|Glycated haemoglobin(+, p=4.12E-08)			0.3931	-0.0459	0.0056	4.436e-16	-+---------+--+-------+?	0	0.3974	-0.0475	0.006	3.192e-15	------+-+---?	0	0.3299	-0.0165	0.0187	0.3768	+-----+	0	0.3192	-0.077	0.0387	0.04697	--+-	20.1	0.3907	-0.0463	0.0068	1.269e-11	-+-----	24	rs4790311	0.992	1								rs4790311	0.456	1
113	Discovery		Discovery	rs7225756	17	6893691	A	G	Novel	TRUE	ncRNA_intronic	ALOX12-AS1		6889557	7236124					ALOX12:sCCA1(+,p=1.70e-08,coloc=0.992)|NEURL4:GTExv8.EUR.Whole_Blood(-,p=3.75e-08,coloc=0.952)|TMEM102:sCCA1(-,p=1.68e-07,coloc=0.757)		0.4897	-0.0328	0.0056	5.384e-09	--------+-------+--+++++	30.6	0.4973	-0.0348	0.006	6.437e-09	-----+-----++	37.7	0.4263	-0.0265	0.0187	0.1558	--+--+-	0	0.3622	-0.0354	0.0381	0.3539	-++-	0	0.4877	-0.0379	0.0069	3.571e-08	-------	0	rs7225756	1	0.926	0.681	0						rs7225756	1	0.669	0.123	0.001
113	Discovery		European	rs11078659	17	6903944	A	G	Novel		ncRNA_intronic	ALOX12-AS1		6889557	7236124					ALOX12:sCCA1(+,p=1.70e-08,coloc=0.992)|NEURL4:GTExv8.EUR.Whole_Blood(-,p=3.75e-08,coloc=0.952)|TMEM102:sCCA1(-,p=1.68e-07,coloc=0.757)		0.501	-0.0315	0.0055	8.116e-09	-+------+----------+++++	31.8	0.5069	-0.0352	0.0059	1.8e-09	-----+-----++	27.9	0.4626	-0.0089	0.0176	0.6108	+-+--+-	22	0.3721	-0.042	0.0367	0.2528	--+-	0	0.5024	-0.0362	0.0066	5.275e-08	-+-----	0	rs11078659	0.926	1	0.741	0						rs11078659	0.669	1	0.158	0.002
113	Discovery	2: Lead from Discovery, European and Total in LD. + additional secondary from GCTA EUR.	Overall	rs434473	17	6904934	A	G	Novel		exonic	ALOX12		6889557	7236124	ALOX12			Platelet distribution width(-, p=3.44E-08)	ALOX12:sCCA1(+,p=1.70e-08,coloc=0.992)|NEURL4:GTExv8.EUR.Whole_Blood(-,p=3.75e-08,coloc=0.952)|TMEM102:sCCA1(-,p=1.68e-07,coloc=0.757)		0.6076	-0.0333	0.0056	3.387e-09	--------?----------++-++	0	0.5925	-0.0329	0.0059	3.2e-08	-----+-----++	7.7	0.8077	-0.0618	0.0215	0.004096	--?----	0	0.7269	0.0007	0.0395	0.9855	--++	0	0.6217	-0.0336	0.0069	9.976e-07	-------	0	rs434473	0.681	0.741	1	0.002						rs434473	0.123	0.158	1	0
113	Discovery		Conditional.Eur	rs28712647	17	7235817	C	G	Novel		intergenic	NEURL4;ACAP1	dist=3163;dist=4031	6889557	7236124			NEU(-, p=1.47e-08)|WBC(-, p=1.78e-06)	Arm fat-free mass (left)(-, p=5.30E-12)|Arm predicted mass (right)(-, p=6.90E-12)|Trunk fat-free mass(-, p=1.20E-11)|Trunk predicted mass(-, p=1.40E-11)|Arm fat-free mass (right)(-, p=1.80E-11)|Sitting height(-, p=2.40E-11)|SHBG(+, p=4.19E-11)|Arm predicted mass (left)(-, p=4.20E-11)|Whole body water mass(-, p=1.10E-10)|Standing height(-, p=1.70E-10)|Whole body fat-free mass(-, p=3.00E-10)|Basal metabolic rate(-, p=5.40E-10)	ALOX12:sCCA1(+,p=1.70e-08,coloc=0.992)|NEURL4:GTExv8.EUR.Whole_Blood(-,p=3.75e-08,coloc=0.952)|TMEM102:sCCA1(-,p=1.68e-07,coloc=0.757)		0.8034	-0.0403	0.0071	1.751e-08	-+------?---++-++-+--+--	15.2	0.798	-0.0416	0.0074	2.277e-08	-------+--+--	20.1	0.9256	-0.0032	0.0341	0.9252	+-?++++	61.3	0.7897	-0.0516	0.0436	0.2366	-+--	0	0.8119	-0.0466	0.0089	1.595e-07	-+-----	0	rs28712647	0	0	0.002	1						rs28712647	0.001	0.002	0	1
114	Overall	1	Overall	rs71138827	17	27833678	A	AGATT	Novel		intronic	TAOK1		27703349	27872147	TAOK1			Mean platelet (thrombocyte) volume(-, p=0)|Platelet count(+, p=8.49E-166)			0.4288	0.0336	0.0058	5.885e-09	+-++-+++?+++--++-??+????	0	0.4443	0.0333	0.006	3.037e-08	+++++++-+????	0	0.1342	0.0695	0.026	0.007628	-+?-+?+	33.4	0.3619	-0.0214	0.0379	0.5718	--?+	54.4	0.4222	0.033	0.007	2.516e-06	+-++-++	37.8	rs71138827	NA	NA								rs71138827	NA	NA
114	Overall		European	rs536327	17	27857698	T	C	Novel		intronic	TAOK1		27703349	27872147			MONO(-, p=4.36e-11)|MPV(-, p=0.00e+00)|PLT(+, p=1.17e-216)|RDW(-, p=2.06e-09)	Mean platelet (thrombocyte) volume(-, p=0)|Platelet count(+, p=2.36E-190)			0.4645	0.0304	0.0056	6.879e-08	++++-+++-+?+--++-+++---?	0	0.4764	0.0335	0.006	2.84e-08	+++++?+-+++-?	5.6	0.357	0.0157	0.018	0.382	++--+-?	21.4	0.4091	-0.0198	0.0368	0.5913	---?	0	0.4596	0.0287	0.0066	1.573e-05	++++-++	0	rs536327	1	NA								rs536327	1	NA
115	Discovery	1	Discovery,Overall	rs62054822	17	43927708	A	G	Novel	TRUE	ncRNA_intronic	MAPT-AS1		43463493	44865498			EOS(+, p=1.66e-36)|HCT(-, p=7.40e-84)|HGB(-, p=5.65e-81)|LYM(+, p=2.08e-08)|MCH(+, p=6.04e-13)|MCV(+, p=2.06e-17)|MONO(-, p=1.97e-15)|MPV(+, p=1.08e-30)|NEU(-, p=6.63e-18)|RBC(-, p=4.67e-109)|RDW(-, p=2.01e-80)|WBC(-, p=1.01e-05)	Red blood cell (erythrocyte) count(-, p=3.70E-84)|Mean sphered cell volume(+, p=9.08E-71)|Hair/balding pattern: Pattern 1(-, p=6.97E-67)|Mean reticulocyte volume(+, p=1.05E-64)|Haemoglobin concentration(-, p=4.52E-60)|Haematocrit percentage(-, p=2.16E-53)|Red blood cell (erythrocyte) distribution width(-, p=4.85E-51)|Forced vital capacity (FVC)(+, p=6.30E-48)|Nap during day(+, p=2.10E-45)|Eosinophill percentage(+, p=1.44E-44)|Sitting height(+, p=6.70E-44)|Forced expiratory volume in 1-second (FEV1)(+, p=2.20E-43)|Forced vital capacity (FVC), Best measure(+, p=4.60E-42)|Forced expiratory volume in 1-second (FEV1), Best measure(+, p=2.80E-37)|Relative age of first facial hair(-, p=4.00E-37)|Reticulocyte count(-, p=1.46E-35)|High light scatter reticulocyte count(-, p=3.49E-33)|Mean platelet (thrombocyte) volume(+, p=3.07E-31)|Sensitivity / hurt feelings(-, p=4.20E-31)|Total protein(+, p=3.58E-28)|Neuroticism score(-, p=4.80E-26)|Neutrophill percentage(-, p=2.79E-24)|Forced expiratory volume in 1-second (FEV1), predicted percentage(+, p=4.30E-23)|Impedance of arm (left)(+, p=2.80E-21)|Plays computer games(-, p=4.10E-21)|Mean corpuscular volume(+, p=4.65E-21)|Phosphate(+, p=1.11E-20)|High light scatter reticulocyte percentage(-, p=1.52E-20)|Impedance of whole body(+, p=2.40E-20)|Mood swings(-, p=3.60E-20)|Pain type(s) experienced in last month: Headache(-, p=9.80E-20)|Reticulocyte percentage(-, p=9.82E-20)|Qualifications: College or University degree(+, p=2.30E-19)|Lymphocyte percentage(+, p=3.88E-19)|Albumin(+, p=1.69E-18)|Medication for pain relief, constipation, heartburn: Paracetamol(-, p=1.70E-18)|Peak expiratory flow (PEF)(+, p=2.00E-18)|Impedance of arm (right)(+, p=5.70E-18)|Treatment/medication code: paracetamol(-, p=5.80E-18)|Relative age voice broke(-, p=1.30E-16)|Hand grip strength (left)(+, p=1.70E-16)|Fed-up feelings(-, p=5.60E-16)|Aspartate aminotransferase(+, p=5.63E-16)|Standing height(+, p=3.10E-15)|Nervous feelings(-, p=3.90E-15)|Neutrophill count(-, p=4.45E-15)|Hand grip strength (right)(+, p=6.00E-15)|Medication for pain relief, constipation, heartburn: None of the above(+, p=1.30E-14)|Mean corpuscular haemoglobin(+, p=4.05E-14)|Frequency of tenseness / restlessness in last 2 weeks(-, p=7.40E-14)|Average total household income before tax(+, p=1.50E-12)|Alkaline phosphatase(+, p=1.60E-12)|Miserableness(-, p=4.40E-12)|Heel bone mineral density (BMD) T-score, automated(+, p=7.20E-12)|Heel quantitative ultrasound index (QUI), direct entry(+, p=7.20E-12)|Mouth/teeth dental problems: Mouth ulcers(-, p=7.60E-12)|Illnesses of mother: Parkinson's disease(+, p=1.20E-11)|Heel bone mineral density (BMD)(+, p=1.30E-11)|Irritability(-, p=2.30E-11)|Alcohol intake frequency.(-, p=4.60E-11)|Trunk fat percentage(+, p=5.30E-11)|Daytime dozing / sleeping (narcolepsy)(+, p=5.40E-11)|Lifetime number of sexual partners(+, p=6.00E-11)|Impedance of leg (left)(+, p=1.20E-10)|Getting up in morning(-, p=1.70E-10)|Hearing difficulty/problems with background noise(-, p=3.20E-10)|Spherical power (left)(-, p=4.90E-10)|Worrier / anxious feelings(-, p=5.00E-10)|Drive faster than motorway speed limit(+, p=5.40E-10)|IGF-1(-, p=8.77E-10)|Heel Broadband ultrasound attenuation, direct entry(+, p=1.20E-09)|Monocyte count(-, p=2.14E-09)|Cereal type: Other (e.g. Cornflakes, Frosties)(-, p=3.57E-09)|Snoring(+, p=4.10E-09)|Systolic blood pressure, automated reading(+, p=4.70E-09)|Number of live births(-, p=4.80E-09)|Types of transport used (excluding work): Cycle(-, p=5.70E-09)|Immature reticulocyte fraction(-, p=7.51E-09)|Spherical power (right)(-, p=7.80E-09)|Guilty feelings(-, p=7.90E-09)|Worry too long after embarrassment(-, p=1.30E-08)|Impedance of leg (right)(+, p=1.80E-08)|Oily fish intake(+, p=4.60E-08)|Water intake(-, p=4.90E-08)	PLEKHM1:GTExv8.EUR.Whole_Blood(-,p=1.45e-10,coloc=0.981)|LRRC37A:sCCA3(+,p=3.26e-10,coloc=0.98)|LRRC37A2:sCCA2(-,p=4.38e-10,coloc=0.992)		0.7924	-0.0517	0.0071	3.049e-13	--------??--------+++-+-	0	0.7856	-0.0465	0.0074	3.208e-10	----------++-	0	0.9022	-0.1119	0.0298	0.0001756	--?----	0	0.8349	-0.1103	0.0454	0.01518	--+-	3.6	0.8028	-0.0516	0.0089	6.387e-09	-------	0	rs62054822	1	0.973								rs62054822	1	0.205
115	Discovery		European	rs9468	17	44101563	T	C	Novel		UTR3	MAPT	NM_005910:c.*26T>C;NM_001123067:c.*26T>C;NM_016835:c.*26T>C;NM_001123066:c.*26T>C;NM_001203252:c.*26T>C;NM_001203251:c.*26T>C;NM_016841:c.*26T>C;NM_016834:c.*26T>C;NM_001377266:c.*26T>C;NM_001377268:c.*26T>C;NM_001377265:c.*26T>C	43463493	44865498	MAPT		EOS(+, p=9.94e-36)|HCT(-, p=1.09e-82)|HGB(-, p=1.31e-80)|LYM(+, p=1.04e-07)|MCH(+, p=1.89e-13)|MCV(+, p=9.84e-18)|MONO(-, p=1.98e-15)|MPV(+, p=1.04e-30)|NEU(-, p=1.85e-19)|RBC(-, p=6.92e-109)|RDW(-, p=9.20e-83)|WBC(-, p=5.89e-06)	Red blood cell (erythrocyte) count(-, p=7.40E-85)|Mean sphered cell volume(+, p=2.70E-71)|Hair/balding pattern: Pattern 1(-, p=1.81E-68)|Mean reticulocyte volume(+, p=1.74E-65)|Haemoglobin concentration(-, p=6.31E-60)|Haematocrit percentage(-, p=3.09E-53)|Red blood cell (erythrocyte) distribution width(-, p=4.48E-52)|Forced vital capacity (FVC)(+, p=1.70E-48)|Nap during day(+, p=5.70E-46)|Forced expiratory volume in 1-second (FEV1)(+, p=2.60E-44)|Eosinophill percentage(+, p=3.32E-44)|Sitting height(+, p=5.10E-43)|Forced vital capacity (FVC), Best measure(+, p=6.70E-43)|Forced expiratory volume in 1-second (FEV1), Best measure(+, p=3.50E-38)|Reticulocyte count(-, p=6.87E-37)|Relative age of first facial hair(-, p=1.40E-36)|High light scatter reticulocyte count(-, p=1.04E-34)|Sensitivity / hurt feelings(-, p=1.90E-31)|Mean platelet (thrombocyte) volume(+, p=2.03E-30)|Total protein(+, p=8.48E-28)|Neuroticism score(-, p=1.80E-26)|Neutrophill percentage(-, p=6.42E-25)|Forced expiratory volume in 1-second (FEV1), predicted percentage(+, p=5.20E-24)|High light scatter reticulocyte percentage(-, p=1.01E-21)|Mean corpuscular volume(+, p=1.08E-21)|Phosphate(+, p=5.74E-21)|Impedance of arm (left)(+, p=6.20E-21)|Reticulocyte percentage(-, p=1.13E-20)|Pain type(s) experienced in last month: Headache(-, p=1.50E-20)|Mood swings(-, p=2.90E-20)|Plays computer games(-, p=3.60E-20)|Impedance of whole body(+, p=4.70E-20)|Lymphocyte percentage(+, p=1.63E-19)|Qualifications: College or University degree(+, p=4.00E-19)|Peak expiratory flow (PEF)(+, p=9.00E-19)|Medication for pain relief, constipation, heartburn: Paracetamol(-, p=1.20E-18)|Albumin(+, p=2.80E-18)|Treatment/medication code: paracetamol(-, p=3.90E-18)|Impedance of arm (right)(+, p=2.10E-17)|Relative age voice broke(-, p=9.70E-17)|Hand grip strength (left)(+, p=1.60E-16)|Fed-up feelings(-, p=2.60E-16)|Neutrophill count(-, p=2.93E-16)|Aspartate aminotransferase(+, p=3.59E-16)|Nervous feelings(-, p=1.90E-15)|Standing height(+, p=4.90E-15)|Hand grip strength (right)(+, p=5.70E-15)|Mean corpuscular haemoglobin(+, p=1.42E-14)|Medication for pain relief, constipation, heartburn: None of the above(+, p=2.20E-14)|Frequency of tenseness / restlessness in last 2 weeks(-, p=1.80E-13)|Alkaline phosphatase(+, p=9.24E-13)|Average total household income before tax(+, p=1.30E-12)|Miserableness(-, p=4.90E-12)|Illnesses of mother: Parkinson's disease(+, p=1.50E-11)|Heel bone mineral density (BMD) T-score, automated(+, p=1.60E-11)|Heel quantitative ultrasound index (QUI), direct entry(+, p=1.60E-11)|Mouth/teeth dental problems: Mouth ulcers(-, p=1.70E-11)|Irritability(-, p=1.70E-11)|Daytime dozing / sleeping (narcolepsy)(+, p=2.40E-11)|Heel bone mineral density (BMD)(+, p=2.70E-11)|Alcohol intake frequency.(-, p=3.80E-11)|Lifetime number of sexual partners(+, p=4.00E-11)|Trunk fat percentage(+, p=6.20E-11)|Impedance of leg (left)(+, p=2.40E-10)|Drive faster than motorway speed limit(+, p=3.10E-10)|Hearing difficulty/problems with background noise(-, p=3.80E-10)|Getting up in morning(-, p=4.30E-10)|Worrier / anxious feelings(-, p=4.60E-10)|IGF-1(-, p=4.97E-10)|Spherical power (left)(-, p=6.20E-10)|Immature reticulocyte fraction(-, p=1.67E-09)|Monocyte count(-, p=2.01E-09)|Heel Broadband ultrasound attenuation, direct entry(+, p=2.30E-09)|Systolic blood pressure, automated reading(+, p=3.60E-09)|Cereal type: Other (e.g. Cornflakes, Frosties)(-, p=4.09E-09)|Guilty feelings(-, p=4.50E-09)|Types of transport used (excluding work): Cycle(-, p=6.70E-09)|Number of live births(-, p=6.90E-09)|Spherical power (right)(-, p=7.10E-09)|Snoring(+, p=1.10E-08)|Worry too long after embarrassment(-, p=1.80E-08)|Oily fish intake(+, p=3.50E-08)|Impedance of leg (right)(+, p=4.00E-08)|Operation code: varicose vein surgery(+, p=4.30E-08)	PLEKHM1:GTExv8.EUR.Whole_Blood(-,p=1.45e-10,coloc=0.981)|LRRC37A:sCCA3(+,p=3.26e-10,coloc=0.98)|LRRC37A2:sCCA2(-,p=4.38e-10,coloc=0.992)		0.7945	-0.0504	0.0072	3.256e-12	-+------??---------++-+-	0	0.7886	-0.0479	0.0074	1.094e-10	-----------+-	0	0.9594	-0.1005	0.0441	0.0226	+-?---+	37.9	0.8446	-0.0964	0.0469	0.03965	--+-	0	0.8057	-0.0511	0.0091	2.078e-08	-+-----	0	rs9468	0.973	1								rs9468	0.205	1
116	Discovery		Discovery	rs142140545	17	64191540	CTATT	C	Novel	TRUE	intergenic	CEP112;APOH	dist=3290;dist=16610	64191540	64208285				Aspartate aminotransferase(+, p=1.32E-10)|Triglycerides(-, p=3.47E-09)			0.1056	-0.0612	0.0114	7.145e-08	??-------??---?????-????	0	0.079	-0.0587	0.0128	4.536e-06	?----?--?????	19.5	0.2193	-0.0675	0.026	0.009528	?---???	0	NA	NA	NA	NA	NA	NA	0.1169	-0.0751	0.0134	2.265e-08	??-----	0	rs1014657026	1	0.695								rs1014657026	1	0.006
116	Discovery	1	Overall,European	rs1801690	17	64208285	C	G	Novel		exonic	APOH		64191540	64208285	APOH	PT(+, p=5.75e-04)		Aspartate aminotransferase(-, p=1.52E-14)			0.9412	0.0682	0.0124	3.872e-08	+?++-+++??-+++-+-+++???+	0.8	0.9406	0.0702	0.0127	3.179e-08	+++++-++-++?+	21.8	NA	NA	NA	NA	NA	NA	0.9738	-0.0275	0.1076	0.7987	--?+	0	0.9397	0.0793	0.0151	1.486e-07	+?++-++	21.1	rs1801690	0.695	1								rs1801690	0.006	1
117	Overall		Overall,European	rs573431210	17	67276383	T	G	Known		intronic	ABCA5		67081278	67424508	ABCA5	fibrinogen(-, p=9.48e-04)	HCT(-, p=1.77e-20)|HGB(-, p=2.28e-24)|MCH(-, p=2.26e-21)|MCV(-, p=1.09e-20)|RDW(+, p=1.30e-07)	Albumin(+, p=1.35E-91)|LDL direct(-, p=7.03E-45)|Apoliprotein B(-, p=8.65E-37)|Cholesterol(-, p=5.02E-30)|Total protein(+, p=4.79E-27)|Haemoglobin concentration(-, p=4.43E-21)|Calcium(+, p=9.83E-20)|Mean corpuscular haemoglobin(-, p=1.91E-17)|Haematocrit percentage(-, p=6.80E-16)|Mean corpuscular volume(-, p=5.95E-15)|Apoliprotein A(+, p=5.87E-14)|Urate(+, p=3.80E-11)|Red blood cell (erythrocyte) distribution width(+, p=1.12E-09)|Glycated haemoglobin(+, p=1.71E-08)|Alkaline phosphatase(-, p=3.32E-08)			0.9773	-0.1409	0.0228	5.992e-10	+?------??-++-+--??????-	31.1	0.9767	-0.1381	0.0232	2.513e-09	+-----+-+???-	50.7	NA	NA	NA	NA	NA	NA	NA	NA	NA	NA	NA	NA	0.9802	-0.1071	0.0319	0.0007878	+?-----	57.2
118	Discovery		Discovery,Overall	rs59277920	19	6077231	A	G	Novel	TRUE	intronic	RFX2		6058547	6107561	RFX2		MPV(-, p=4.70e-20)	Mean platelet (thrombocyte) volume(-, p=8.05E-16)			0.8348	-0.0551	0.0086	1.323e-10	---------??---+++--+-+-?	6.8	0.8981	-0.0519	0.0097	8.309e-08	--------+---?	15.4	0.5821	-0.0638	0.0177	0.0003109	----+++	5.5	0.9015	-0.0183	0.0551	0.7393	-+-+	0	0.821	-0.0602	0.01	1.474e-09	-------	0
119	Discovery		European	rs8109681	19	10738836	A	G	Known		intronic	SLC44A2		10635951	11180047			PLT(+, p=3.47e-12)|RDW(+, p=1.69e-11)	High light scatter reticulocyte percentage(-, p=7.24E-65)|High light scatter reticulocyte count(-, p=1.68E-63)|Immature reticulocyte fraction(-, p=1.30E-59)|Reticulocyte percentage(-, p=9.91E-44)|Reticulocyte count(-, p=3.66E-41)|Standing height(+, p=1.50E-32)|Platelet distribution width(-, p=2.17E-24)|Apoliprotein B(-, p=5.18E-21)|LDL direct(-, p=1.28E-19)|Trunk predicted mass(+, p=1.20E-17)|Whole body fat-free mass(+, p=1.30E-17)|Trunk fat-free mass(+, p=1.30E-17)|Whole body water mass(+, p=2.20E-17)|Sitting height(+, p=5.80E-17)|Red blood cell (erythrocyte) distribution width(+, p=5.83E-17)|Basal metabolic rate(+, p=7.70E-17)|Leg fat-free mass (right)(+, p=1.30E-16)|Leg predicted mass (right)(+, p=1.70E-16)|Leg fat-free mass (left)(+, p=1.00E-15)|Arm fat-free mass (right)(+, p=1.00E-15)|Leg predicted mass (left)(+, p=1.50E-15)|Arm fat-free mass (left)(+, p=3.00E-15)|Arm predicted mass (left)(+, p=3.70E-15)|Cholesterol(-, p=2.11E-14)|Arm predicted mass (right)(+, p=2.50E-14)|IGF-1(-, p=3.74E-13)|Medication for cholesterol, blood pressure or diabetes: Cholesterol lowering medication(-, p=8.40E-13)|Ankle spacing width(+, p=4.90E-12)|Platelet crit(+, p=1.03E-11)|Weight(+, p=1.70E-11)|Hip circumference(+, p=3.50E-11)|Weight(+, p=4.70E-11)|Venous thromboembolism(-, p=1.04E-10)|DVT of lower extremities and pulmonary embolism(-, p=7.71E-10)|Non-cancer illness code, self-reported: pulmonary embolism +/- dvt(-, p=1.10E-09)|Non-cancer illness code, self-reported: high cholesterol(-, p=1.40E-09)|Diagnoses - main ICD10: I26.9 Pulmonary embolism without mention of acute cor pulmonale(-, p=2.20E-09)|Blood clot, DVT, bronchitis, emphysema, asthma, rhinitis, eczema, allergy diagnosed by doctor: Blood clot in the lung(-, p=2.60E-09)|Mean sphered cell volume(+, p=6.43E-09)|Diagnoses - main ICD10: I26 Pulmonary embolism(-, p=7.70E-09)|Treatment/medication code: simvastatin(-, p=8.60E-09)|Forced vital capacity (FVC), Best measure(+, p=1.20E-08)|Forced vital capacity (FVC)(+, p=2.50E-08)|Other ILD-related CVD-co-morbidities(-, p=2.55E-08)	SLC44A2:YFS(+,p=1.12e-27,coloc=0.987)|SLC44A2:GTExv8.EUR.Whole_Blood(+,p=7.76e-27,coloc=0.991)|SLC44A2:sCCA2(-,p=1.17e-34,coloc=0.99)		0.2109	-0.1064	0.0069	2.253e-54	--------?--++--+-----+--	41.7	0.2133	-0.1137	0.0073	9.189e-55	------+------	13.8	0.1713	-0.021	0.0234	0.3696	--?++++	3.1	0.1641	-0.1738	0.0502	0.000533	----	0	0.2034	-0.111	0.0085	2.469e-39	-------	65.5	rs8109681	1	0.994								rs8109681	1	0.205
119	Discovery	1	Discovery,Overall	rs8110055	19	10739143	A	C	Known	TRUE	intronic	SLC44A2		10635951	11180047	SLC44A2		PLT(+, p=5.21e-12)|RDW(+, p=3.36e-11)	High light scatter reticulocyte percentage(-, p=5.39E-65)|High light scatter reticulocyte count(-, p=1.33E-63)|Immature reticulocyte fraction(-, p=8.82E-60)|Reticulocyte percentage(-, p=8.62E-44)|Reticulocyte count(-, p=3.29E-41)|Standing height(+, p=8.70E-33)|Platelet distribution width(-, p=2.05E-24)|Apoliprotein B(-, p=5.44E-21)|LDL direct(-, p=1.51E-19)|Trunk predicted mass(+, p=8.70E-18)|Trunk fat-free mass(+, p=9.30E-18)|Whole body fat-free mass(+, p=1.20E-17)|Whole body water mass(+, p=2.00E-17)|Sitting height(+, p=3.60E-17)|Basal metabolic rate(+, p=7.10E-17)|Red blood cell (erythrocyte) distribution width(+, p=7.56E-17)|Leg fat-free mass (right)(+, p=1.50E-16)|Leg predicted mass (right)(+, p=2.00E-16)|Arm fat-free mass (right)(+, p=9.20E-16)|Leg fat-free mass (left)(+, p=1.20E-15)|Leg predicted mass (left)(+, p=1.80E-15)|Arm fat-free mass (left)(+, p=2.40E-15)|Arm predicted mass (left)(+, p=3.20E-15)|Arm predicted mass (right)(+, p=2.20E-14)|Cholesterol(-, p=2.60E-14)|IGF-1(-, p=3.10E-13)|Medication for cholesterol, blood pressure or diabetes: Cholesterol lowering medication(-, p=7.10E-13)|Ankle spacing width(+, p=4.20E-12)|Platelet crit(+, p=1.20E-11)|Weight(+, p=1.60E-11)|Hip circumference(+, p=3.40E-11)|Weight(+, p=4.40E-11)|Venous thromboembolism(-, p=9.80E-11)|Non-cancer illness code, self-reported: pulmonary embolism +/- dvt(-, p=8.10E-10)|DVT of lower extremities and pulmonary embolism(-, p=8.47E-10)|Diagnoses - main ICD10: I26.9 Pulmonary embolism without mention of acute cor pulmonale(-, p=1.30E-09)|Non-cancer illness code, self-reported: high cholesterol(-, p=1.40E-09)|Blood clot, DVT, bronchitis, emphysema, asthma, rhinitis, eczema, allergy diagnosed by doctor: Blood clot in the lung(-, p=1.90E-09)|Diagnoses - main ICD10: I26 Pulmonary embolism(-, p=7.56E-09)|Mean sphered cell volume(+, p=8.33E-09)|Treatment/medication code: simvastatin(-, p=9.40E-09)|Forced vital capacity (FVC), Best measure(+, p=1.40E-08)|Forced vital capacity (FVC)(+, p=2.40E-08)|Other ILD-related CVD-co-morbidities(-, p=2.53E-08)	SLC44A2:YFS(+,p=1.12e-27,coloc=0.987)|SLC44A2:GTExv8.EUR.Whole_Blood(+,p=7.76e-27,coloc=0.991)|SLC44A2:sCCA2(-,p=1.17e-34,coloc=0.99)		0.2084	-0.1145	0.007	2.399e-59	--------?+-+---+-----+--	17.4	0.2123	-0.1134	0.0073	2.132e-54	------+------	15.4	0.0721	-0.1238	0.0369	0.0007918	--?-++-	0	0.1539	-0.2041	0.0527	0.0001063	----	0	0.2	-0.1221	0.0088	5.358e-44	-------	26.9	rs8110055	0.994	1								rs8110055	0.205	1
120	Overall.only		Overall	rs889139	19	33889369	A	G	Known		intronic	PEPD		33888669	33889369	PEPD		LYM(+, p=4.07e-08)|MCH(-, p=1.55e-13)|MCV(-, p=6.23e-21)|NEU(+, p=3.49e-09)|RBC(+, p=4.41e-15)|WBC(+, p=2.55e-11)	Impedance of arm (right)(-, p=9.60E-25)|Impedance of arm (left)(-, p=2.80E-22)|Trunk fat percentage(-, p=1.60E-21)|Gamma glutamyltransferase(+, p=1.90E-21)|Mean reticulocyte volume(-, p=4.22E-20)|Albumin(+, p=6.00E-20)|HDL cholesterol(-, p=6.40E-19)|Aspartate aminotransferase(+, p=1.78E-18)|Mean corpuscular volume(-, p=2.61E-18)|Apoliprotein A(-, p=5.36E-18)|Mean sphered cell volume(-, p=4.71E-17)|Alanine aminotransferase(+, p=7.31E-17)|Body fat percentage(-, p=3.80E-16)|Impedance of whole body(-, p=4.20E-15)|Trunk fat mass(-, p=1.10E-14)|Arm fat percentage (right)(-, p=3.10E-14)|Arm fat percentage (left)(-, p=2.60E-13)|Triglycerides(+, p=4.63E-13)|Red blood cell (erythrocyte) count(+, p=8.85E-13)|Mean corpuscular haemoglobin(-, p=1.80E-12)|Whole body fat mass(-, p=2.80E-10)|SHBG(-, p=2.63E-09)|Alkaline phosphatase(+, p=5.70E-09)|Monocyte percentage(-, p=6.09E-09)|Total protein(+, p=3.43E-08)			0.3449	-0.0321	0.0058	3.547e-08	-+------++-++-???++----+	14.3	0.3497	-0.0307	0.0062	6.534e-07	------+-?++-+	0	0.2364	-0.0221	0.0208	0.2886	+-++?-+	0	0.374	-0.0648	0.0418	0.1207	-?--	0	0.343	-0.026	0.007	0.0002062	-+-----	0
121	Overall		Overall,European	rs2545774	19	41287674	T	C	Novel		intronic	RAB4B		41224314	41301714	RAB4B			Alkaline phosphatase(+, p=1.25E-21)	ITPKC:GTExv8.EUR.Liver(-,p=3.45e-08,coloc=0.767)|C19orf54:GTExv8.EUR.Whole_Blood(-,p=5.46e-08,coloc=0.876)|C19orf54:sCCA2(+,p=3.01e-07,coloc=0.869)		0.2528	-0.0378	0.0065	6.801e-09	----+---?---+--+-+-+---?	14	0.2592	-0.0422	0.0069	8.422e-10	---------+--?	20.2	0.1544	-0.002	0.0254	0.9375	--?++--	0	0.2335	0.007	0.0429	0.87	+--+	0	0.2477	-0.0412	0.008	2.95e-07	----+--	0
122	Discovery		Conditional.Eur	rs7412	19	45412079	T	C	Novel		exonic	APOE		45412079	46374916		fviii(+, p=6.15e-04)|vWF(+, p=7.77e-05)	EOS(-, p=5.24e-12)|MCH(-, p=1.04e-07)|PLT(+, p=1.21e-09)|RDW(+, p=3.87e-144)	Cholesterol(-, p=0)|Apoliprotein B(-, p=0)|LDL direct(-, p=0)|Non-cancer illness code, self-reported: high cholesterol(-, p=4.00E-216)|Apoliprotein A(+, p=2.96E-167)|Triglycerides(+, p=5.81E-142)|Medication for cholesterol, blood pressure, diabetes, or take exogenous hormones: Cholesterol lowering medication(-, p=1.20E-116)|C-reactive protein(+, p=2.90E-112)|Red blood cell (erythrocyte) distribution width(+, p=2.66E-111)|Lipoprotein A(-, p=1.72E-103)|Treatment/medication code: simvastatin(-, p=3.90E-101)|Medication for cholesterol, blood pressure or diabetes: Cholesterol lowering medication(-, p=5.20E-91)|HDL cholesterol(+, p=1.04E-58)|Illnesses of mother: Alzheimer's disease/dementia(-, p=4.90E-54)|Direct bilirubin(+, p=5.77E-51)|Diagnoses - secondary ICD10: E78.0 Pure hypercholesterolaemia(-, p=2.30E-50)|High light scatter reticulocyte percentage(-, p=6.81E-48)|Immature reticulocyte fraction(-, p=2.79E-47)|Treatment/medication code: atorvastatin(-, p=4.70E-46)|High light scatter reticulocyte count(-, p=6.55E-43)|Medication for cholesterol, blood pressure, diabetes, or take exogenous hormones: None of the above(+, p=9.60E-31)|Reticulocyte percentage(-, p=9.11E-30)|Mean sphered cell volume(+, p=1.72E-27)|Medication for cholesterol, blood pressure or diabetes: None of the above(+, p=3.20E-27)|Reticulocyte count(-, p=2.57E-24)|Spread type: Butter/spreadable butter(+, p=1.01E-23)|Non-butter spread type details: Flora Pro-Active or Benecol(-, p=1.79E-22)|Platelet crit(+, p=1.25E-20)|Vascular/heart problems diagnosed by doctor: Angina(-, p=1.40E-19)|Non-cancer illness code, self-reported: angina(-, p=1.50E-18)|Pulse rate, automated reading(+, p=2.30E-18)|Illnesses of father: Alzheimer's disease/dementia(-, p=1.80E-17)|Vascular/heart problems diagnosed by doctor: None of the above(+, p=1.90E-15)|Trunk fat mass(+, p=4.70E-15)|Treatment/medication code: aspirin(-, p=8.00E-15)|Spread type: Other type of spread/margarine(-, p=1.07E-14)|Mean reticulocyte volume(+, p=3.92E-14)|Hip circumference(+, p=4.10E-14)|Whole body fat mass(+, p=5.20E-14)|Ischaemic heart disease, wide definition(-, p=5.47E-14)|Medication for pain relief, constipation, heartburn: Aspirin(-, p=7.20E-14)|Trunk fat percentage(+, p=1.30E-13)|Diagnoses - main ICD10: I25.1 Atherosclerotic heart disease(-, p=1.70E-13)|Diagnoses - secondary ICD10: I20.9 Angina pectoris, unspecified(-, p=2.20E-13)|Arm fat mass (right)(+, p=5.40E-13)|Arm fat mass (left)(+, p=5.50E-13)|Weight(+, p=6.10E-13)|Platelet count(+, p=8.40E-13)|Body fat percentage(+, p=1.00E-12)|Eosinophill percentage(-, p=1.14E-12)|Weight(+, p=1.60E-12)|Arm fat percentage (right)(+, p=4.50E-12)|Cystatin C(+, p=6.73E-12)|Alkaline phosphatase(+, p=6.79E-12)|Non-cancer illness code, self-reported: heart attack/myocardial infarction(-, p=8.10E-12)|Major dietary changes in the last 5 years: No(+, p=8.75E-12)|Arm fat percentage (left)(+, p=1.00E-11)|Coronary atherosclerosis(-, p=1.02E-11)|Vitamin D(+, p=1.74E-11)|Vascular/heart problems diagnosed by doctor: Heart attack(-, p=2.90E-11)|Leg fat mass (right)(+, p=3.90E-11)|Number of self-reported non-cancer illnesses(-, p=1.30E-10)|Leg fat mass (left)(+, p=2.90E-10)|Number of treatments/medications taken(-, p=2.90E-10)|Illnesses of father: Heart disease(-, p=4.60E-10)|Vascular/heart problems diagnosed by doctor: High blood pressure(-, p=1.50E-09)|Non-cancer illness code, self-reported: hypertension(-, p=3.60E-09)|Diagnoses - secondary ICD10: I25.1 Atherosclerotic heart disease(-, p=4.20E-09)|Leg fat percentage (right)(+, p=5.70E-09)|Leg predicted mass (left)(+, p=6.90E-09)|Father's age at death(+, p=1.20E-08)|Leg fat-free mass (left)(+, p=1.40E-08)|Waist circumference(+, p=1.50E-08)|Basal metabolic rate(+, p=1.70E-08)|Operation code: coronary angioplasty (ptca) +/- stent(-, p=2.00E-08)|Body mass index (BMI)(+, p=2.30E-08)	VASP:sCCA3(+,p=5.11e-07,coloc=0.939)|QPCTL:sCCA1(+,p=4.19e-07,coloc=0.979)		0.0803	0.0688	0.0102	1.589e-11	++++++++??+++-+-++------	0	0.0786	0.0706	0.011	1.306e-10	+++++++-++---	0	0.1034	0.0435	0.0302	0.1489	++?+--+	5	0.0414	0.198	0.079	0.01227	++-+	23.4	0.081	0.0672	0.0124	6.265e-08	+++++++	21	rs7412	1	0.004	0.003							rs7412	1	0	0
122	Discovery		Discovery	rs34783010	19	46180414	T	G	Novel	TRUE	intronic	GIPR		45412079	46374916		PAI-1(-, p=2.09e-03)	MCHC(+, p=5.02e-09)|MCV(-, p=2.14e-13)	Urea(-, p=1.71E-56)|Body mass index (BMI)(-, p=1.30E-41)|Body mass index (BMI)(-, p=1.10E-39)|Leg fat mass (left)(-, p=6.20E-39)|Leg fat mass (right)(-, p=1.30E-38)|Whole body fat mass(-, p=1.00E-36)|Weight(-, p=1.30E-36)|Leg fat percentage (right)(-, p=3.50E-36)|Leg fat percentage (left)(-, p=1.00E-35)|Weight(-, p=5.20E-35)|Arm fat mass (left)(-, p=1.40E-34)|Arm fat mass (right)(-, p=2.60E-34)|Trunk fat mass(-, p=2.50E-33)|Body fat percentage(-, p=3.30E-32)|Waist circumference(-, p=1.10E-31)|Arm fat percentage (left)(-, p=6.00E-31)|Arm fat percentage (right)(-, p=1.30E-29)|Trunk fat percentage(-, p=3.00E-26)|Hip circumference(-, p=2.00E-23)|Basal metabolic rate(-, p=3.30E-22)|Arm predicted mass (left)(-, p=8.00E-21)|Arm fat-free mass (left)(-, p=1.30E-20)|Leg fat-free mass (left)(-, p=3.00E-20)|Leg predicted mass (left)(-, p=5.00E-20)|Arm fat-free mass (right)(-, p=3.30E-19)|Arm predicted mass (right)(-, p=5.80E-19)|Leg predicted mass (right)(-, p=1.30E-17)|Leg fat-free mass (right)(-, p=1.40E-17)|Whole body water mass(-, p=4.60E-17)|Impedance of whole body(+, p=5.70E-17)|Whole body fat-free mass(-, p=1.10E-16)|Impedance of arm (right)(+, p=6.10E-16)|Impedance of arm (left)(+, p=2.50E-15)|High light scatter reticulocyte count(-, p=9.63E-15)|High light scatter reticulocyte percentage(-, p=1.27E-14)|Reticulocyte count(-, p=7.68E-13)|Impedance of leg (left)(+, p=1.40E-12)|Reticulocyte percentage(-, p=2.06E-12)|Trunk fat-free mass(-, p=2.80E-12)|Trunk predicted mass(-, p=3.70E-12)|Impedance of leg (right)(+, p=1.10E-11)|Comparative body size at age 10(-, p=4.00E-11)|Glucose(-, p=1.52E-10)|Immature reticulocyte fraction(-, p=8.35E-10)|Mean reticulocyte volume(-, p=2.14E-09)|Creatinine(+, p=5.32E-09)|Fresh fruit intake(+, p=8.30E-09)|Ankle spacing width(-, p=2.50E-08)	VASP:sCCA3(+,p=5.11e-07,coloc=0.939)|QPCTL:sCCA1(+,p=4.19e-07,coloc=0.979)		0.2073	-0.0431	0.0069	4.492e-10	-+------??-----+---+-+--	0	0.2136	-0.0464	0.0072	1.464e-10	-------------	0	0.1108	-0.0124	0.0276	0.6525	+-?-++-	0	0.1358	-0.0058	0.0513	0.91	---+	52.5	0.2132	-0.0492	0.0083	3.25e-09	-+-----	10	rs34783010	0.004	1	0.071							rs34783010	0	1	0.015
122	Discovery	2?: Only 2 signals according to GCTA. After conditionning on the RSPH6A and APOE variants, the GIPR variant is only suggestively associated (beta=-0.04, p=2.62e-7)	Overall,European	rs8108474	19	46301479	T	C	Novel		intronic	RSPH6A		45412079	46374916	RSPH6A		EOS(+, p=6.91e-29)|PLT(-, p=2.20e-12)	Eosinophill percentage(+, p=1.03E-18)|Operation code: cholecystectomy/gall bladder removal(+, p=2.50E-17)|Sitting height(-, p=1.80E-12)|Systolic blood pressure, automated reading(-, p=1.30E-09)|Platelet count(-, p=2.79E-09)|Blood clot, DVT, bronchitis, emphysema, asthma, rhinitis, eczema, allergy diagnosed by doctor: Asthma(-, p=2.30E-08)|Standing height(-, p=2.40E-08)|Glucose(+, p=3.58E-08)|Non-cancer illness code, self-reported: asthma(-, p=4.10E-08)	VASP:sCCA3(+,p=5.11e-07,coloc=0.939)|QPCTL:sCCA1(+,p=4.19e-07,coloc=0.979)		0.365	0.0387	0.0057	1.389e-11	++++++-++++-+-+--++-+++?	0	0.3528	0.0408	0.0062	3.233e-11	+++-++--++++?	0	0.5116	0.0248	0.0175	0.1564	++++-+-	0	0.2824	0.0277	0.0384	0.4702	+-+-	23.2	0.3644	0.0401	0.0069	7.265e-09	++++++-	0	rs8108474	0.003	0.071	1							rs8108474	0	0.015	1
123	Discovery		Discovery	rs1688264	19	49209560	T	G	Novel	TRUE	downstream	FUT2	dist=352	49168182	49257739		vWF(-, p=1.17e-05)	HCT(+, p=9.62e-08)|HGB(+, p=2.65e-09)|MPV(+, p=1.49e-25)|PLT(-, p=1.78e-07)	Alkaline phosphatase(+, p=0)|Gamma glutamyltransferase(-, p=2.86E-80)|Urea(+, p=8.95E-54)|Total protein(-, p=3.10E-48)|Cholesterol(-, p=1.60E-32)|Apoliprotein B(-, p=8.68E-31)|LDL direct(-, p=2.18E-30)|IGF-1(+, p=6.36E-29)|Mean platelet (thrombocyte) volume(+, p=7.13E-23)|C-reactive protein(-, p=1.85E-19)|Total bilirubin(-, p=7.85E-15)|Cystatin C(-, p=5.54E-14)|Disorders of gallbladder, biliary tract and pancreas(-, p=1.99E-13)|Triglycerides(-, p=5.76E-13)|Diseases of veins, lymphatic vessels and lymph nodes, not elsewhere classified(-, p=1.98E-10)|Platelet count(-, p=3.69E-09)|Aspartate aminotransferase(-, p=2.42E-08)	NTN5:GTExv8.EUR.Whole_Blood(+,p=1.33e-07,coloc=0.991)|NTN5:GTExv8.EUR.Spleen(+,p=3.58e-12,coloc=0.98)|FUT2:sCCA1(-,p=3.87e-12,coloc=0.992)|FUT2:sCCA3(+,p=3.49e-13,coloc=0.99)		0.5176	-0.0426	0.0057	7.293e-14	---------+?-+-?????+?-+-	0	0.5113	-0.0416	0.0059	2.117e-12	--------????-	0	0.541	-0.0528	0.0176	0.002704	---+?-+	0	0.6303	-0.0027	0.0416	0.9488	-?+-	6.5	0.5341	-0.0424	0.0067	2.072e-10	-------	0	rs1688264	1	0.988	0.941							rs1688264	1	0.756	0.844
123	Discovery		European	rs646327	19	49209851	A	G	Novel		downstream	FUT2	dist=643	49168182	49257739	FUT2	vWF(-, p=2.12e-06)	HCT(+, p=1.36e-08)|HGB(+, p=4.61e-10)|MPV(+, p=1.40e-27)|PLT(-, p=5.04e-07)	Alkaline phosphatase(+, p=0)|Gamma glutamyltransferase(-, p=1.04E-80)|Urea(+, p=6.50E-55)|Total protein(-, p=5.68E-50)|Cholesterol(-, p=4.48E-33)|Apoliprotein B(-, p=7.33E-31)|LDL direct(-, p=9.41E-31)|IGF-1(+, p=1.46E-29)|Operation code: cholecystectomy/gall bladder removal(-, p=6.40E-26)|Mean platelet (thrombocyte) volume(+, p=2.79E-23)|Oily fish intake(+, p=2.20E-20)|C-reactive protein(-, p=4.25E-19)|Non-cancer illness code, self-reported: high cholesterol(-, p=2.00E-18)|Non-oily fish intake(+, p=2.00E-17)|Operative procedures - main OPCS: J18.3 Total cholecystectomy NEC(-, p=2.10E-15)|Total bilirubin(-, p=1.54E-14)|Cystatin C(-, p=8.24E-14)|Triglycerides(-, p=9.70E-14)|Disorders of gallbladder, biliary tract and pancreas(-, p=1.32E-13)|Mouth/teeth dental problems: Dentures(-, p=1.20E-12)|Bring up phlegm/sputum/mucus on most days(-, p=4.30E-11)|Medication for cholesterol, blood pressure, diabetes, or take exogenous hormones: Cholesterol lowering medication(-, p=8.30E-11)|Cereal intake(-, p=1.20E-10)|Diseases of veins, lymphatic vessels and lymph nodes, not elsewhere classified(-, p=1.42E-10)|Operative procedures - secondary OPCS: Y50.8 Other specified approach through abdominal cavity(-, p=5.30E-10)|Alcohol intake frequency.(+, p=5.70E-10)|Cooked vegetable intake(+, p=1.40E-09)|Comparative body size at age 10(+, p=1.70E-09)|Peak expiratory flow (PEF)(+, p=1.80E-09)|Non-cancer illness code, self-reported: hypertension(-, p=2.70E-09)|Non-cancer illness code, self-reported: cholelithiasis/gall stones(-, p=3.00E-09)|Aspartate aminotransferase(-, p=3.82E-09)|Processed meat intake(+, p=4.10E-09)|Methods of admission to hospital (recoded): Elective admission(-, p=5.30E-09)|Medication for cholesterol, blood pressure, diabetes, or take exogenous hormones: None of the above(+, p=5.60E-09)|Treatment/medication code: simvastatin(-, p=5.70E-09)|Medication for cholesterol, blood pressure or diabetes: Cholesterol lowering medication(-, p=6.60E-09)|Platelet count(-, p=7.32E-09)|Diagnoses - secondary ICD10: E78.0 Pure hypercholesterolaemia(-, p=1.30E-08)|Alcohol intake versus 10 years previously(+, p=1.70E-08)|Number of self-reported non-cancer illnesses(-, p=2.50E-08)|Vascular/heart problems diagnosed by doctor: None of the above(+, p=3.30E-08)|Morning/evening person (chronotype)(-, p=3.70E-08)	NTN5:GTExv8.EUR.Whole_Blood(+,p=1.33e-07,coloc=0.991)|NTN5:GTExv8.EUR.Spleen(+,p=3.58e-12,coloc=0.98)|FUT2:sCCA1(-,p=3.87e-12,coloc=0.992)|FUT2:sCCA3(+,p=3.49e-13,coloc=0.99)		0.5089	-0.0418	0.0056	1.118e-13	----+----+?-+-+-------+-	0	0.5103	-0.042	0.0059	9.542e-13	--------+----	0	0.4579	-0.0409	0.0172	0.01742	---+--+	0	0.6194	-0.0124	0.0363	0.7334	+-+-	0	0.522	-0.0395	0.0067	3.217e-09	----+--	0	rs646327	0.988	1	0.953							rs646327	0.756	1	0.635
123	Discovery	1	Overall	rs2638282	19	49213833	A	G	Novel		intergenic	FUT2;MAMSTR	dist=4625;dist=2146	49168182	49257739		vWF(+, p=6.52e-06)	HCT(-, p=1.07e-07)|HGB(-, p=4.46e-09)|MPV(-, p=7.06e-28)|PLT(+, p=8.93e-09)	Alkaline phosphatase(-, p=0)|Gamma glutamyltransferase(+, p=1.14E-82)|Urea(-, p=3.67E-56)|Total protein(+, p=8.40E-50)|Cholesterol(+, p=5.13E-34)|Apoliprotein B(+, p=1.16E-31)|LDL direct(+, p=3.06E-31)|IGF-1(-, p=3.01E-29)|Operation code: cholecystectomy/gall bladder removal(+, p=3.30E-25)|Mean platelet (thrombocyte) volume(-, p=2.45E-24)|Oily fish intake(-, p=2.30E-21)|Non-oily fish intake(-, p=1.30E-18)|Non-cancer illness code, self-reported: high cholesterol(+, p=2.90E-18)|C-reactive protein(+, p=1.33E-17)|Total bilirubin(+, p=3.75E-16)|Operative procedures - main OPCS: J18.3 Total cholecystectomy NEC(+, p=3.40E-15)|Triglycerides(+, p=9.93E-15)|Cystatin C(+, p=1.41E-14)|Disorders of gallbladder, biliary tract and pancreas(+, p=1.84E-13)|Mouth/teeth dental problems: Dentures(+, p=2.00E-13)|Cereal intake(+, p=2.70E-12)|Diseases of veins, lymphatic vessels and lymph nodes, not elsewhere classified(+, p=5.87E-12)|Medication for cholesterol, blood pressure, diabetes, or take exogenous hormones: Cholesterol lowering medication(+, p=5.00E-11)|Aspartate aminotransferase(+, p=2.02E-10)|Operative procedures - secondary OPCS: Y50.8 Other specified approach through abdominal cavity(+, p=2.20E-10)|Bring up phlegm/sputum/mucus on most days(+, p=3.20E-10)|Non-cancer illness code, self-reported: cholelithiasis/gall stones(+, p=4.40E-10)|Alcohol intake frequency.(-, p=7.00E-10)|Non-cancer illness code, self-reported: hypertension(+, p=9.40E-10)|Cooked vegetable intake(-, p=1.80E-09)|Processed meat intake(-, p=1.90E-09)|Peak expiratory flow (PEF)(-, p=2.00E-09)|Medication for cholesterol, blood pressure, diabetes, or take exogenous hormones: None of the above(-, p=2.30E-09)|Platelet count(+, p=2.59E-09)|Methods of admission to hospital (recoded): Elective admission(+, p=4.40E-09)|Diagnoses - secondary ICD10: E78.0 Pure hypercholesterolaemia(+, p=4.50E-09)|Treatment/medication code: simvastatin(+, p=8.60E-09)|Comparative body size at age 10(-, p=1.10E-08)|Arm fat-free mass (right)(-, p=1.30E-08)|Medication for cholesterol, blood pressure or diabetes: Cholesterol lowering medication(+, p=1.60E-08)|Arm predicted mass (right)(-, p=2.50E-08)|Vascular/heart problems diagnosed by doctor: None of the above(-, p=2.60E-08)|Number of self-reported non-cancer illnesses(+, p=2.90E-08)|Mean sphered cell volume(-, p=3.91E-08)|Diagnoses - main ICD10: K80.1 Calculus of gallbladder with other cholecystitis(+, p=4.00E-08)	NTN5:GTExv8.EUR.Whole_Blood(+,p=1.33e-07,coloc=0.991)|NTN5:GTExv8.EUR.Spleen(+,p=3.58e-12,coloc=0.98)|FUT2:sCCA1(-,p=3.87e-12,coloc=0.992)|FUT2:sCCA3(+,p=3.49e-13,coloc=0.99)		0.4823	0.0432	0.0056	2.039e-14	+++++++++-?+---+++++++-+	0	0.4917	0.0415	0.0059	1.858e-12	+++++++--++++	0	0.4245	0.0557	0.0175	0.00145	+++-+++	0	0.3644	0.0279	0.0365	0.4448	++-+	0	0.4657	0.042	0.0067	3.188e-10	+++++++	0	rs2638282	0.941	0.953	1							rs2638282	0.844	0.635	1
124	Discovery		Discovery,Overall,European	rs1654425	19	55538980	T	C	Known	TRUE	exonic	GP6		55471936	55574907	GP6		MCV(+, p=1.25e-05)|MPV(-, p=1.18e-89)|NEU(-, p=1.11e-05)|PLT(+, p=1.47e-11)	Platelet distribution width(-, p=6.01E-142)|Mean platelet (thrombocyte) volume(-, p=2.23E-84)|Reticulocyte count(-, p=2.03E-21)|Reticulocyte percentage(-, p=2.44E-20)|High light scatter reticulocyte count(-, p=1.55E-15)|Platelet count(+, p=2.87E-15)|High light scatter reticulocyte percentage(-, p=2.04E-14)	GP6:GTExv8.EUR.Spleen(+,p=4.56e-14,coloc=0.98)	GP6	0.1515	-0.0852	0.0082	3.116e-25	--------?-----++--++-+--	0	0.1551	-0.0847	0.0084	7.332e-24	--------+-+--	6.8	0.0515	-0.0696	0.0484	0.15	--?-++-	0	0.099	-0.1433	0.0654	0.02856	---+	0	0.1468	-0.0897	0.0103	2.647e-18	-------	0
125	Discovery		Discovery,Overall	rs2631628	19	56645250	A	G	Novel	FALSE	intergenic	ZNF787;ZNF444	dist=12586;dist=7406	56643526	56645250	ZNF444		MPV(-, p=1.75e-08)|PLT(-, p=7.63e-23)|WBC(-, p=9.41e-06)				0.8972	-0.1052	0.0175	1.902e-09	?-------???--?-+-??+-+-?	0	0.9616	-0.1262	0.0266	2.122e-06	?----?-?-??-?	0	0.904	-0.096	0.029	0.0009229	--?-+++	18.3	0.7635	-0.0978	0.0449	0.02934	----	0	0.91	-0.1156	0.0192	1.663e-09	?------	0
126	Discovery		Conditional.Eur	rs62204096	20	22938940	A	G	Known		intergenic	LINC01747;SSTR4	dist=272958;dist=77009	22672420	23230565							0.0185	0.1504	0.0232	9.684e-11	+?++-+++??--+-+++--?+-??	44.1	0.0189	0.1538	0.0237	8.747e-11	+++++---+--+?	50.2	NA	NA	NA	NA	NA	NA	0.0113	-0.1403	0.178	0.4305	-+?-	0	0.0174	0.2213	0.0303	2.945e-13	+?++-++	32.9	rs62204096	1	0	0.007	0	0					rs62204096	1	0	0	0	0
126	Discovery		African	rs13306849	20	23030199	C	G	Known		UTR5	THBD	NM_000361:c.-58G>C	22672420	23230565	THBD						0.9127	0.1805	0.0331	4.918e-08	?-++-??????++?++-??+?+-?	0	NA	NA	NA	NA	NA	NA	0.9056	0.202	0.0347	5.942e-09	-+?++++	42.3	0.9858	-0.1104	0.1299	0.3953	----	0	0.9104	0.1959	0.0364	7.468e-08	?-++-??	2.3	rs13306849	0	1	0.001	0.006	0.006					rs13306849	0	1	0.01	0	0
126	Discovery		Conditional.Eur	rs6083009	20	23107438	T	C	Known		ncRNA_intronic	LINC00656		22672420	23230565				Cystatin C(-, p=1.88E-17)			0.325	-0.0421	0.006	2.03e-12	--------?+-+++--++---++?	33.2	0.3325	-0.0396	0.0063	3.814e-10	------++-+--?	34	0.2294	-0.0732	0.022	0.0008641	--?+-++	11.9	0.2743	-0.0062	0.0406	0.878	-+++	37.2	0.3254	-0.054	0.0073	1.248e-13	-------	10.7	rs6083009	0.007	0.001	1	0.015	0.015					rs6083009	0	0.01	1	0.008	0.007
126	Discovery		Discovery	rs79388863	20	23168500	A	G	Known	TRUE	intergenic	LINC00656;NXT1	dist=55227;dist=162928	22672420	23230565							0.15	-0.0777	0.0081	7.497e-22	-+------?-+-+-+---+---+?	16.1	0.1524	-0.0766	0.0085	1.429e-19	-----+--+-+-?	32.7	0.0805	-0.0592	0.0359	0.099	+-?+--+	0	0.1237	-0.1226	0.0579	0.03408	--+-	36.5	0.1521	-0.0867	0.0099	1.735e-18	-+-----	3.5	rs79388863	0	0.006	0.015	1	1					rs79388863	0	0	0.008	1	0.919
126	Discovery	4: Same signal for Disc, Total, EUR. + 2 additional secondary signals from GCTA EUR. + 1 AFR	Overall,European	rs117390891	20	23168526	T	G	Known		intergenic	LINC00656;NXT1	dist=55253;dist=162902	22672420	23230565							0.1505	-0.0777	0.0081	7.097e-22	-+------?-+-+-+---+---+?	16.6	0.153	-0.0765	0.0084	1.237e-19	-----+--+-+-?	33.5	0.0775	-0.0572	0.0365	0.1169	+-?+--+	0	0.1234	-0.1235	0.058	0.03309	--+-	41.8	0.1522	-0.0867	0.0099	1.956e-18	-+-----	2.8	rs117390891	0	0.006	0.015	1	1					rs117390891	0	0	0.007	0.919	1
127	Discovery		African	rs1376223093	20	33756333	CA	C	Known		intronic	MMP24-AS1-EDEM2		32434935	34701961					E2F1:sCCA3(+,p=8.60e-14,coloc=0.983)|E2F1:GTExv8.EUR.Spleen(-,p=5.30e-10,coloc=0.905)|CHMP4B:sCCA2(+,p=1.52e-14,coloc=0.753)|MYH7B:GTExv8.EUR.Whole_Blood(+,p=9.82e-57,coloc=0.996)|TRPC4AP:GTExv8.EUR.Lung(-,p=3.16e-60,coloc=0.987)|TRPC4AP:sCCA1(+,p=2.12e-50,coloc=0.916)|TRPC4AP:GTExv8.EUR.Spleen(-,p=2.21e-65,coloc=0.769)|PROCR:YFS(-,p=2.78e-59,coloc=0.926)|MMP24:sCCA3(-,p=4.68e-62,coloc=0.97)	GSS	0.6609	-0.1256	0.0079	7.998e-57	??---??--+?++-?????????-	71.4	0.6803	-0.1271	0.0087	1.518e-48	?-??-?+-????-	82.7	0.5453	-0.1273	0.0209	1.075e-09	?--+???	33.2	NA	NA	NA	NA	NA	NA	0.6425	-0.1449	0.0103	1.413e-44	??---??	0	rs1298543108	1	0.648	0.648							rs1298543108	1	0.112	0.083
127	Discovery	1	Discovery,Overall	rs6060288	20	33772243	A	G	Known	TRUE	intronic	MMP24-AS1-EDEM2		32434935	34701961	PROCR	fvii(+, p=7.52e-04)|PT(-, p=3.59e-03)		Ease of skin tanning(-, p=9.60E-99)|Sitting height(+, p=1.00E-90)|Standing height(+, p=2.30E-74)|Skin colour(+, p=1.80E-73)|Trunk fat-free mass(+, p=2.20E-38)|Trunk predicted mass(+, p=6.20E-38)|Whole body fat-free mass(+, p=2.90E-33)|Whole body water mass(+, p=1.30E-32)|Basal metabolic rate(+, p=5.60E-27)|Arm fat-free mass (right)(+, p=1.20E-26)|Arm fat-free mass (left)(+, p=7.50E-26)|Leg predicted mass (right)(+, p=3.20E-25)|Arm predicted mass (left)(+, p=4.20E-25)|Leg fat-free mass (right)(+, p=4.30E-25)|Arm predicted mass (right)(+, p=1.10E-24)|Leg fat-free mass (left)(+, p=7.90E-23)|Leg predicted mass (left)(+, p=1.10E-22)|Childhood sunburn occasions(-, p=2.50E-22)|Hair colour (natural, before greying): Dark brown(+, p=7.52E-21)|Venous thromboembolism(+, p=6.05E-16)|DVT of lower extremities and pulmonary embolism(+, p=2.47E-14)|Hand grip strength (right)(+, p=4.90E-14)|Hand grip strength (left)(+, p=2.80E-13)|Hair colour (natural, before greying): Red(-, p=4.05E-13)|Hair colour (natural, before greying): Black(+, p=1.97E-12)|Weight(+, p=8.30E-11)|Weight(+, p=2.20E-10)|Non-cancer illness code, self-reported: deep venous thrombosis (dvt)(+, p=8.40E-10)|Forced expiratory volume in 1-second (FEV1), predicted(+, p=2.40E-09)|Blood clot, DVT, bronchitis, emphysema, asthma, rhinitis, eczema, allergy diagnosed by doctor: Blood clot in the leg (DVT)(+, p=3.60E-09)|Use of sun/uv protection(-, p=7.90E-09)|Hair colour (natural, before greying): Light brown(-, p=1.07E-08)|DVT of lower extremities(+, p=1.10E-08)|Creatinine(+, p=2.85E-08)	E2F1:sCCA3(+,p=8.60e-14,coloc=0.983)|E2F1:GTExv8.EUR.Spleen(-,p=5.30e-10,coloc=0.905)|CHMP4B:sCCA2(+,p=1.52e-14,coloc=0.753)|MYH7B:GTExv8.EUR.Whole_Blood(+,p=9.82e-57,coloc=0.996)|TRPC4AP:GTExv8.EUR.Lung(-,p=3.16e-60,coloc=0.987)|TRPC4AP:sCCA1(+,p=2.12e-50,coloc=0.916)|TRPC4AP:GTExv8.EUR.Spleen(-,p=2.21e-65,coloc=0.769)|PROCR:YFS(-,p=2.78e-59,coloc=0.926)|MMP24:sCCA3(-,p=4.68e-62,coloc=0.97)	GSS	0.3273	0.1094	0.0061	6.187e-71	+++++++++-?-++-+++++++++	37.3	0.2978	0.1115	0.0064	2.161e-67	++++++-+-++++	55.6	0.6462	0.0797	0.019	2.813e-05	++++++-	0	0.294	0.0632	0.0401	0.1152	+++-	0	0.3417	0.1117	0.0072	8.19e-54	+++++++	54.3	rs6060288	0.648	1	1							rs6060288	0.112	1	0.869
127	Discovery		European	rs6087685	20	33777612	C	G	Known		intronic	MMP24-AS1-EDEM2		32434935	34701961		fvii(+, p=5.96e-04)|PT(-, p=3.59e-03)		Ease of skin tanning(-, p=2.50E-99)|Sitting height(+, p=1.40E-90)|Standing height(+, p=4.00E-74)|Skin colour(+, p=1.80E-73)|Trunk fat-free mass(+, p=3.20E-38)|Trunk predicted mass(+, p=8.90E-38)|Whole body fat-free mass(+, p=4.10E-33)|Whole body water mass(+, p=1.80E-32)|Basal metabolic rate(+, p=7.50E-27)|Arm fat-free mass (right)(+, p=1.50E-26)|Arm fat-free mass (left)(+, p=6.50E-26)|Leg predicted mass (right)(+, p=4.30E-25)|Arm predicted mass (left)(+, p=5.10E-25)|Leg fat-free mass (right)(+, p=5.70E-25)|Arm predicted mass (right)(+, p=1.40E-24)|Leg fat-free mass (left)(+, p=1.10E-22)|Childhood sunburn occasions(-, p=1.30E-22)|Leg predicted mass (left)(+, p=1.50E-22)|Hair colour (natural, before greying): Dark brown(+, p=1.03E-20)|Venous thromboembolism(+, p=8.50E-16)|DVT of lower extremities and pulmonary embolism(+, p=3.32E-14)|Hand grip strength (right)(+, p=5.80E-14)|Hair colour (natural, before greying): Red(-, p=3.32E-13)|Hand grip strength (left)(+, p=3.40E-13)|Hair colour (natural, before greying): Black(+, p=1.11E-12)|Weight(+, p=9.20E-11)|Weight(+, p=2.30E-10)|Non-cancer illness code, self-reported: deep venous thrombosis (dvt)(+, p=9.60E-10)|Forced expiratory volume in 1-second (FEV1), predicted(+, p=2.30E-09)|Blood clot, DVT, bronchitis, emphysema, asthma, rhinitis, eczema, allergy diagnosed by doctor: Blood clot in the leg (DVT)(+, p=4.10E-09)|Use of sun/uv protection(-, p=6.40E-09)|DVT of lower extremities(+, p=1.30E-08)|Hair colour (natural, before greying): Light brown(-, p=1.32E-08)|Creatinine(+, p=3.17E-08)	E2F1:sCCA3(+,p=8.60e-14,coloc=0.983)|E2F1:GTExv8.EUR.Spleen(-,p=5.30e-10,coloc=0.905)|CHMP4B:sCCA2(+,p=1.52e-14,coloc=0.753)|MYH7B:GTExv8.EUR.Whole_Blood(+,p=9.82e-57,coloc=0.996)|TRPC4AP:GTExv8.EUR.Lung(-,p=3.16e-60,coloc=0.987)|TRPC4AP:sCCA1(+,p=2.12e-50,coloc=0.916)|TRPC4AP:GTExv8.EUR.Spleen(-,p=2.21e-65,coloc=0.769)|PROCR:YFS(-,p=2.78e-59,coloc=0.926)|MMP24:sCCA3(-,p=4.68e-62,coloc=0.97)	GSS	0.3261	0.1084	0.0062	1.687e-69	+++++++++-?-++-+++++++++	41.2	0.2976	0.112	0.0064	9.064e-68	++++++-+-++++	57.3	0.63	0.0682	0.0189	0.0003138	++++++-	0	0.2931	0.0609	0.0403	0.1309	+++-	0	0.3401	0.1106	0.0072	1.43e-52	+++++++	61.1	rs6087685	0.648	1	1							rs6087685	0.083	0.869	1
128	African.only		African	rs114102448	21	47523605	A	G	Novel		intronic	COL6A2		47523605	47523605	COL6A2						NA	NA	NA	NA	NA	NA	NA	NA	NA	NA	NA	NA	0.0114	0.9527	0.1725	3.365e-08	???++++	22.5	NA	NA	NA	NA	NA	NA	NA	NA	NA	NA	NA	NA
129	Discovery		Discovery	rs4820093	22	33160208	T	C	Novel	TRUE	intronic	SYN3		33159092	33167869					TIMP3:sCCA1(+,p=2.66e-06,coloc=0.796)	TIMP3	0.2711	0.0383	0.0065	3.377e-09	+++?++++?--+-+--++-+++-?	26.1	0.2709	0.0377	0.0066	1.288e-08	+++++-++-+-+?	19.7	0.0751	0.0404	0.0777	0.6035	+??--+-	57.4	0.2301	0.0487	0.0424	0.2502	++--	0	0.2693	0.0457	0.008	1.038e-08	+++?+++	0	rs4820093	1	0.995								rs4820093	1	0.955
129	Discovery	1	Overall,European	rs3070580	22	33165231	G	GCT	Novel		intronic	SYN3		33159092	33167869	SYN3				TIMP3:sCCA1(+,p=2.66e-06,coloc=0.796)	TIMP3	0.2744	0.0402	0.0067	2.206e-09	+++?++++?-?+-+?????+????	38.7	0.2735	0.0396	0.0068	7.56e-09	+++++?++?????	27.8	0.0726	0.077	0.1056	0.4659	+??-???	82.1	NA	NA	NA	NA	NA	NA	0.2723	0.0454	0.008	1.708e-08	+++?+++	0	rs200881362	0.995	1								rs200881362	0.955	1
130	Discovery		Conditional.Eur	rs8141448	22	43101397	A	G	Known		intronic	A4GALT		43060850	43154299			HCT(+, p=4.62e-19)|HGB(+, p=3.42e-24)|MCHC(+, p=5.70e-07)|MCV(-, p=1.77e-11)|MPV(-, p=9.44e-43)|RBC(+, p=1.70e-31)	Mean platelet (thrombocyte) volume(-, p=1.05E-32)|Red blood cell (erythrocyte) count(+, p=1.71E-23)|Platelet distribution width(-, p=7.40E-20)|Haemoglobin concentration(+, p=7.74E-20)|Glycated haemoglobin(-, p=5.61E-19)|Haematocrit percentage(+, p=4.99E-15)|Creatinine(+, p=8.34E-12)	A4GALT:YFS(+,p=1.12e-15,coloc=0.999)		0.6987	0.0448	0.0063	1.673e-12	+-+-++++?++---+--+++++-?	0	0.6908	0.0496	0.0066	6.864e-14	++++++--++++?	0	0.8672	-0.0269	0.0288	0.3493	--?--+-	0	0.6743	0.0128	0.0405	0.7522	+---	0	0.7087	0.0504	0.0079	1.462e-10	+-+-+++	36.1	rs8141448	1	0.06	0.059							rs8141448	1	0.015	0.005
130	Discovery		African	rs73174952	22	43111733	A	T	Known		intronic	A4GALT		43060850	43154299			MPV(+, p=1.33e-09)	Mean platelet (thrombocyte) volume(+, p=4.13E-11)|Calcium(-, p=3.74E-09)	A4GALT:YFS(+,p=1.12e-15,coloc=0.999)		0.8767	-0.0808	0.0086	4.178e-21	------?-??-++------++++?	37.7	0.8815	-0.0707	0.0094	4.86e-14	---?--+----+?	41.1	0.835	-0.1404	0.0231	1.217e-09	--?+-++	28.2	0.9016	-0.1026	0.0549	0.06172	--+-	0	0.8764	-0.0914	0.0105	2.212e-18	------?	66.6	rs73174952	0.06	1	0.971							rs73174952	0.015	1	0.481
130	Discovery	2: Same signal in EUR, Total, Disc and AFR (though LD not very high). + additional secondary signal from GCTA EUR.	Discovery,Overall,European	rs9611844	22	43115776	C	G	Known	TRUE	intronic	A4GALT		43060850	43154299	A4GALT		MPV(-, p=2.26e-09)|PLT(+, p=1.86e-05)|RDW(-, p=1.54e-05)	Mean platelet (thrombocyte) volume(-, p=5.72E-11)|Calcium(+, p=5.42E-09)	A4GALT:YFS(+,p=1.12e-15,coloc=0.999)		0.1272	0.0821	0.0083	2.836e-23	++++++++??+--+++++++--+?	41.2	0.118	0.0757	0.0091	7.939e-17	++++++-++++-?	47.9	0.1948	0.1173	0.0215	4.581e-08	++?-+--	59.1	0.1028	0.0948	0.0535	0.07655	++++	0	0.1286	0.0944	0.0099	2.092e-21	+++++++	55.1	rs9611844	0.059	0.971	1							rs9611844	0.005	0.481	1
131	Discovery	1: According to GCTA, only 1 signal. After conditionning on rs12388118, rs7051356 (LD r2=1 with rs34609587) is no longer significant (beta=0.03, p=0.002)	Overall,European	rs12388118	23	11380742	T	C	Novel		intronic	ARHGAP6		11295309	11703910	ARHGAP6			IGF-1(-, p=2.08E-11)			0.7765	0.0474	0.0069	5.652e-12	+++-?++??+++???	38.6	0.763	0.0515	0.0072	1.094e-12	++?++++???	44.3	0.8982	0.0181	0.0263	0.4907	+?+	0	0.8673	-0.0181	0.0444	0.6831	-+	0	0.7699	0.0449	0.0079	1.15e-08	+++-?+	56.5	rs12388118	1	0.038								rs12388118	1	0.028
131	Discovery		Discovery	rs34609587	23	11657363	A	AT	Novel	FALSE	intronic	ARHGAP6		11295309	11703910							0.8364	-0.0432	0.0081	9.646e-08	-----?--??++???	21.6	0.9032	-0.051	0.0097	1.307e-07	---?-?+???	44.8	0.6762	-0.0295	0.0166	0.07508	--?	0	NA	NA	NA	NA	NA	NA	0.8278	-0.0513	0.0089	6.827e-09	-----?	12.9	rs34609587	0.038	1								rs34609587	0.028	1
132	Discovery		Discovery,Overall	rs6632109	23	34894638	T	C	Novel	FALSE	intergenic	TMEM47;FAM47B	dist=219236;dist=66275	34894638	34894638	FAM47B						0.3387	0.0345	0.0062	3.324e-08	+++++++?++--++?	12.6	0.2943	0.033	0.0066	5.517e-07	++++++-++?	19	0.808	0.0816	0.0265	0.002044	+?+	0	0.523	0.0135	0.0351	0.7014	++	0	0.3567	0.0413	0.0071	5.902e-09	++++++	0
133	Discovery		Discovery,Overall,European	rs3002416	23	39710195	T	C	Known	TRUE	intergenic	MIR1587;BCOR	dist=13328;dist=200304	39679063	39710491	BCOR			Platelet distribution width(-, p=3.84E-138)|Platelet count(+, p=6.69E-83)|Mean platelet (thrombocyte) volume(-, p=8.18666775158946e-321)			0.3662	-0.0589	0.0057	4.841e-25	---+---?-----+?	53	0.3756	-0.0589	0.006	5.245e-23	--------+?	60.6	0.1716	-0.0965	0.0252	0.0001261	-?-	0	0.3184	-0.0002	0.0373	0.9956	+-	0	0.3638	-0.0563	0.0064	2.197e-18	---+--	60.5
134	Discovery		Discovery,Overall,European	rs6048	23	138633280	A	G	Known	TRUE	exonic	F9		138504454	138635054	F9						0.7253	0.0653	0.0057	9.046e-31	+++++++??++-++?	0	0.7116	0.0637	0.0059	4.658e-27	+++++++++?	0	0.8695	0.0943	0.0224	2.609e-05	+?-	57.7	0.8517	0.0464	0.0422	0.2713	++	51.6	0.7215	0.0659	0.0063	1.093e-25	++++++	0
135	Discovery		European	rs4898406	23	154273269	T	C	Known		intronic	FUNDC2		153020730	154930230				Lymphocyte count(+, p=6.42E-14)			0.7705	0.053	0.006	5.98e-19	++-++++-++++++?	60.9	0.7787	0.0656	0.0066	2.092e-23	+++++++++?	0	0.7503	-0.0196	0.0161	0.2251	--+	0	0.6576	0.0384	0.0321	0.2323	+-	51.2	0.7645	0.0498	0.0066	4.647e-14	++-+++	82.4	rs4898406	1	0.662								rs4898406	1	0
135	Discovery	1	Discovery,Overall	rs2084408	23	154346709	T	G	Known	TRUE	intronic	BRCC3		153020730	154930230	BRCC3			Lymphocyte count(-, p=3.98E-10)			0.3741	-0.0624	0.0064	3.09e-22	--------------?	50.6	0.3418	-0.0625	0.0069	8.016e-20	---------?	32.3	0.6629	-0.0643	0.0219	0.003355	--+	85	0.5023	-0.0653	0.0439	0.1369	-+	0	0.3764	-0.0659	0.0074	5.363e-19	------	38.6	rs2084408	0.662	1								rs2084408	0	1

### Sheet: ST9
Supplementary Table 9: Significant and Independent TWAS results with high colocalization (PP4>0.75)
PANEL	Gene.ensID	Gene.Heritability	TWAS.Model	SNPs.Used.In.Model	Z	P	COLOC.PP0	COLOC.PP1	COLOC.PP2	COLOC.PP3	COLOC.PP4	CHR	POS.Start	POS.End	Gene.Name	Gene.Desc	Novel.TWAS
GTExv8.EUR.Whole_Blood	ENSG00000171621	0.2329	enet	23	6.16475	7.06e-10	0	0.001	0	0.002	0.996	1	9352939	9429591	SPSB1	splA/ryanodine receptor domain and SOCS box containing 1 [Source:HGNC SymbolAcc:30628]
sCCA1	ENSG00000117713	0.08	top1	1	-5.26126	1.43e-07	0.001	0.002	0.015	0.023	0.96	1	27022524	27108595	ARID1A	AT rich interactive domain 1A (SWI-like) [Source:HGNC SymbolAcc:11110]
NTR	ENSG00000117713	0.02835	top1	1	5.10909	3.24e-07	0	0.003	0	0.051	0.946	1	27022524	27108595	ARID1A	AT rich interactive domain 1A (SWI-like) [Source:HGNC SymbolAcc:11110]
GTExv8.EUR.Whole_Blood	ENSG00000060642	0.1134	susie	290	5.26515	1.4e-07	0	0.002	0	0.024	0.974	1	27113963	27124889	PIGV	phosphatidylinositol glycan anchor biosynthesis class V [Source:HGNC SymbolAcc:26031]
sCCA2	ENSG00000060642	0.1801	top1	1	-5.17857	2.24e-07	0	0.002	0	0.036	0.962	1	27113963	27124889	PIGV	phosphatidylinositol glycan anchor biosynthesis class V [Source:HGNC SymbolAcc:26031]
sCCA3	ENSG00000060642	0.2656	enet	45	5.35219	8.69e-08	0	0.003	0	0.039	0.959	1	27113963	27124889	PIGV	phosphatidylinositol glycan anchor biosynthesis class V [Source:HGNC SymbolAcc:26031]
YFS	ENSG00000060642	0.01507	blup	295	5.59749	2.17e-08	0	0.003	0.007	0.039	0.951	1	27113963	27124889	PIGV	phosphatidylinositol glycan anchor biosynthesis class V [Source:HGNC SymbolAcc:26031]
sCCA2	ENSG00000143126	0.5225	top1	1	5.68571	1.3e-08	0	0	0	0.043	0.957	1	109792641	109818372	CELSR2	cadherin EGF LAG seven-pass G-type receptor 2 [Source:HGNC SymbolAcc:3231]
GTExv8.EUR.Liver	ENSG00000134222	0.6955	enet	19	6.0451	1.49e-09	0	0	0	0.017	0.983	1	109822178	109825808	PSRC1	proline/serine-rich coiled-coil 1 [Source:HGNC SymbolAcc:24472]
GTExv8.EUR.Whole_Blood	ENSG00000134222	0.1537	top1	1	5.68571	1.3e-08	0	0	0	0.043	0.957	1	109822178	109825808	PSRC1	proline/serine-rich coiled-coil 1 [Source:HGNC SymbolAcc:24472]
YFS	ENSG00000134222	0.2488	enet	32	4.88054	1.06e-06	0	0	0	0.015	0.985	1	109822178	109825808	PSRC1	proline/serine-rich coiled-coil 1 [Source:HGNC SymbolAcc:24472]
sCCA3	ENSG00000160685	0.2679	lasso	2	5.84154	5.17e-09	0	0	0	0	1	1	154975127	154990998	ZBTB7B	zinc finger and BTB domain containing 7B [Source:HGNC SymbolAcc:18668]
sCCA1	ENSG00000160685	0.3121	enet	13	4.70367	2.56e-06	0	0	0	0	1	1	154975127	154990998	ZBTB7B	zinc finger and BTB domain containing 7B [Source:HGNC SymbolAcc:18668]
NTR	ENSG00000160685	0.01683	top1	1	4.73333	2.21e-06	0.002	0.016	0.025	0.199	0.757	1	154975127	154990998	ZBTB7B	zinc finger and BTB domain containing 7B [Source:HGNC SymbolAcc:18668]
sCCA3	ENSG00000158869	0.3618	lasso	8	5.17724	2.25e-07	0	0	0	0	0.999	1	161185024	161190489	FCER1G	Fc fragment of IgE high affinity I receptor for gamma polypeptide [Source:HGNC SymbolAcc:3611]
sCCA1	ENSG00000158869	0.4015	lasso	8	-4.97056	6.68e-07	0	0	0	0.001	0.998	1	161185024	161190489	FCER1G	Fc fragment of IgE high affinity I receptor for gamma polypeptide [Source:HGNC SymbolAcc:3611]
GTExv8.EUR.Lung	ENSG00000158869	0.1999	enet	19	4.67514	2.94e-06	0	0.021	0.001	0.096	0.883	1	161185024	161190489	FCER1G	Fc fragment of IgE high affinity I receptor for gamma polypeptide [Source:HGNC SymbolAcc:3611]
sCCA3	ENSG00000117592	0.0643	enet	21	4.91528	8.87e-07	0.013	0.041	0.01	0.03	0.906	1	173446405	173457946	PRDX6	peroxiredoxin 6 [Source:HGNC SymbolAcc:16753]	novel.candidate
GTExv8.EUR.Whole_Blood	ENSG00000117601	0.0252	top1	1	-4.78261	1.73e-06	0.072	0.015	0.052	0.01	0.85	1	173872947	173886516	SERPINC1	serpin peptidase inhibitor clade C (antithrombin) member 1 [Source:HGNC SymbolAcc:775]
GTExv8.EUR.Whole_Blood	ENSG00000150681	0.0512	top1	1	-5.74576	9.15e-09	0	0	0	0.004	0.996	1	192127587	192154945	RGS18	regulator of G-protein signaling 18 [Source:HGNC SymbolAcc:14261]
sCCA3	ENSG00000163431	0.2793	enet	20	4.82732	1.38e-06	0	0.127	0	0.048	0.825	1	201865580	201915715	LMOD1	leiomodin 1 (smooth muscle) [Source:HGNC SymbolAcc:6647]	novel.candidate
GTExv8.EUR.Spleen	ENSG00000171055	0.2579	susie	599	4.68681	2.77e-06	0	0.033	0	0.033	0.933	2	36778570	36873230	FEZ2	fasciculation and elongation protein zeta 2 (zygin II) [Source:HGNC SymbolAcc:3660]	novel.candidate
sCCA2	ENSG00000169967	0.1674	lasso	7	11.0314	2.7e-28	0	0	0	0.001	0.999	2	128056306	128146041	MAP3K2	mitogen-activated protein kinase kinase kinase 2 [Source:HGNC SymbolAcc:6854]
sCCA1	ENSG00000169967	0.3853	lasso	4	-8.76	1.95e-18	0	0	0	0.132	0.868	2	128056306	128146041	MAP3K2	mitogen-activated protein kinase kinase kinase 2 [Source:HGNC SymbolAcc:6854]
GTExv8.EUR.Liver	ENSG00000115718	0.1932	top1	1	-11.2	6.96e-29	0	0	0.002	0	0.998	2	128176003	128186822	PROC	protein C (inactivator of coagulation factors Va and VIIIa) [Source:HGNC SymbolAcc:9451]
GTExv8.EUR.Whole_Blood	ENSG00000064989	0.0457	susie	249	6.39432	1.61e-10	0	0	0	0.017	0.983	2	188207856	188313187	CALCRL	calcitonin receptor-like [Source:HGNC SymbolAcc:16709]
NTR	ENSG00000064989	0.01908	top1	1	5.70968	1.13e-08	0	0	0	0.167	0.833	2	188207856	188313187	CALCRL	calcitonin receptor-like [Source:HGNC SymbolAcc:16709]
sCCA1	ENSG00000144381	0.1176	lasso	7	-5.04137	4.62e-07	0	0.001	0	0.181	0.818	2	198351305	198381461	HSPD1	heat shock 60kDa protein 1 (chaperonin) [Source:HGNC SymbolAcc:5261]
sCCA3	ENSG00000162944	0.1818	enet	33	4.78784	1.69e-06	0	0	0	0.027	0.973	2	198432948	198540769	RFTN2	raftlin family member 2 [Source:HGNC SymbolAcc:26402]
sCCA2	ENSG00000247626	0.0674	top1	1	5.92	3.22e-09	0	0	0.01	0.011	0.978	2	198570087	198573113	MARS2	methionyl-tRNA synthetase 2 mitochondrial [Source:HGNC SymbolAcc:25133]
YFS	ENSG00000127838	0.08436	lasso	6	4.67832	2.89e-06	0	0.115	0	0.05	0.835	2	219135115	219211516	PNKD	paroxysmal nonkinesigenic dyskinesia [Source:HGNC SymbolAcc:9153]	novel.candidate
sCCA1	ENSG00000135919	0.259	enet	31	5.32078	1.03e-07	0	0.001	0	0.008	0.991	2	224839829	224904036	SERPINE2	serpin peptidase inhibitor clade E (nexin plasminogen activator inhibitor type 1) member 2 [Source:HGNC SymbolAcc:8951]
GTExv8.EUR.Whole_Blood	ENSG00000135919	0.1784	susie	483	-5.07669	3.84e-07	0	0.001	0	0.011	0.987	2	224839829	224904036	SERPINE2	serpin peptidase inhibitor clade E (nexin plasminogen activator inhibitor type 1) member 2 [Source:HGNC SymbolAcc:8951]
YFS	ENSG00000135919	0.43538	enet	120	-5.42158	5.91e-08	0	0.001	0	0.011	0.988	2	224839829	224904036	SERPINE2	serpin peptidase inhibitor clade E (nexin plasminogen activator inhibitor type 1) member 2 [Source:HGNC SymbolAcc:8951]
sCCA1	ENSG00000163930	0.0487	lasso	5	-4.98069	6.34e-07	0.001	0.02	0.003	0.064	0.912	3	52435029	52444366	BAP1	BRCA1 associated protein-1 (ubiquitin carboxy-terminal hydrolase) [Source:HGNC SymbolAcc:950]	novel.candidate
sCCA2	ENSG00000163932	0.0593	lasso	5	-4.99003	6.04e-07	0.018	0.033	0.032	0.057	0.86	3	53190025	53226733	PRKCD	protein kinase C delta [Source:HGNC SymbolAcc:9399]	novel.candidate
sCCA1	ENSG00000173175	0.2619	lasso	9	-4.97707	6.46e-07	0	0.011	0	0.005	0.984	3	123001143	123168605	ADCY5	adenylate cyclase 5 [Source:HGNC SymbolAcc:236]
GTExv8.EUR.Lung	ENSG00000173175	0.1633	susie	402	4.74181	2.12e-06	0	0.02	0	0.01	0.969	3	123001143	123168605	ADCY5	adenylate cyclase 5 [Source:HGNC SymbolAcc:236]
sCCA2	ENSG00000173175	0.165	enet	16	-5.46678	4.58e-08	0	0.02	0	0.01	0.969	3	123001143	123168605	ADCY5	adenylate cyclase 5 [Source:HGNC SymbolAcc:236]
GTExv8.EUR.Spleen	ENSG00000173175	0.1745	top1	1	-4.88571	1.03e-06	0.079	0.01	0.044	0.005	0.861	3	123001143	123168605	ADCY5	adenylate cyclase 5 [Source:HGNC SymbolAcc:236]
YFS	ENSG00000180767	0.59084	blup	532	-5.28022	1.29e-07	0	0.027	0	0.013	0.961	3	126243126	126262134	CHST13	carbohydrate (chondroitin 4) sulfotransferase 13 [Source:HGNC SymbolAcc:21755]	novel.candidate
NTR	ENSG00000180767	0.03562	lasso	7	-5.07224	3.93e-07	0	0.041	0	0.02	0.939	3	126243126	126262134	CHST13	carbohydrate (chondroitin 4) sulfotransferase 13 [Source:HGNC SymbolAcc:21755]	novel.candidate
GTExv8.EUR.Whole_Blood	ENSG00000180767	0.5513	susie	536	-4.8313	1.36e-06	0	0.032	0	0.015	0.952	3	126243126	126262134	CHST13	carbohydrate (chondroitin 4) sulfotransferase 13 [Source:HGNC SymbolAcc:21755]	novel.candidate
sCCA2	ENSG00000173950	0.3822	lasso	12	7.79309	6.54e-15	0	0	0	0	1	3	194789008	194991896	XXYLT1	xyloside xylosyltransferase 1 [Source:HGNC SymbolAcc:26639]
GTExv8.EUR.Lung	ENSG00000109758	0.1587	susie	358	4.86344	1.15e-06	0	0.003	0	0	0.997	4	3443614	3451211	HGFAC	HGF activator [Source:HGNC SymbolAcc:4894]	novel.candidate
GTExv8.EUR.Lung	ENSG00000163293	0.2561	lasso	5	4.74491	2.09e-06	0	0.023	0	0.005	0.972	4	47916159	48042188	NIPAL1	NIPA-like domain containing 1 [Source:HGNC SymbolAcc:27194]	novel.candidate
sCCA1	ENSG00000084093	0.202	lasso	11	5.03612	4.75e-07	0	0.051	0	0.04	0.909	4	57774075	57802010	REST	RE1-silencing transcription factor [Source:HGNC SymbolAcc:9966]
GTExv8.EUR.Liver	ENSG00000071205	0.533	susie	368	-5.0529	4.35e-07	0	0.004	0	0.006	0.991	4	148653214	148993931	ARHGAP10	Rho GTPase activating protein 10 [Source:HGNC SymbolAcc:26099]	novel.candidate
YFS	ENSG00000145685	0.05765	enet	24	-4.9094	9.14e-07	0	0.146	0	0.022	0.832	5	77781038	78065844	LHFPL2	lipoma HMGIC fusion partner-like 2 [Source:HGNC SymbolAcc:6588]	novel.candidate
sCCA2	ENSG00000164308	0.7069	enet	64	-5.61414	1.98e-08	0	0	0	0.057	0.943	5	96211643	96255420	ERAP2	endoplasmic reticulum aminopeptidase 2 [Source:HGNC SymbolAcc:29499]
sCCA3	ENSG00000164308	0.7094	enet	36	-5.75234	8.8e-09	0	0	0	0.06	0.94	5	96211643	96255420	ERAP2	endoplasmic reticulum aminopeptidase 2 [Source:HGNC SymbolAcc:29499]
GTExv8.EUR.Spleen	ENSG00000164308	0.7797	susie	501	-5.7271	1.02e-08	0	0	0	0.069	0.931	5	96211643	96255420	ERAP2	endoplasmic reticulum aminopeptidase 2 [Source:HGNC SymbolAcc:29499]
NTR	ENSG00000164308	0.33317	enet	35	-5.9777	2.26e-09	0	0	0	0.056	0.944	5	96211643	96255420	ERAP2	endoplasmic reticulum aminopeptidase 2 [Source:HGNC SymbolAcc:29499]
YFS	ENSG00000164308	0.55128	blup	515	-5.5154	3.48e-08	0	0	0	0.024	0.976	5	96211643	96255420	ERAP2	endoplasmic reticulum aminopeptidase 2 [Source:HGNC SymbolAcc:29499]
sCCA1	ENSG00000113441	0.2946	top1	1	5.93333	2.97e-09	0	0	0	0.024	0.976	5	96271098	96373219	LNPEP	leucyl/cystinyl aminopeptidase [Source:HGNC SymbolAcc:6656]
GTExv8.EUR.Whole_Blood	ENSG00000113441	0.1273	susie	493	-6.63711	3.2e-11	0	0	0	0.028	0.972	5	96271098	96373219	LNPEP	leucyl/cystinyl aminopeptidase [Source:HGNC SymbolAcc:6656]
NTR	ENSG00000256453	0.01773	top1	1	6.04	1.54e-09	0	0	0.004	0.023	0.974	5	140050379	140053171	DND1	DND microRNA-mediated repression inhibitor 1 [Source:HGNC SymbolAcc:23799]	novel.candidate
sCCA1	ENSG00000234745	0.4627	enet	46	5.91661	3.29e-09	0	0.002	0	0.077	0.921	6	31321649	31324965	HLA-B	major histocompatibility complex class I B [Source:HGNC SymbolAcc:4932]
GTExv8.EUR.Liver	ENSG00000204520	0.2891	enet	30	6.7804	1.2e-11	0	0	0.004	0.008	0.987	6	31371356	31383092	MICA	MHC class I polypeptide-related sequence A [Source:HGNC SymbolAcc:7090]
sCCA3	ENSG00000204520	0.7799	enet	79	-5.90735	3.48e-09	0	0.003	0	0.138	0.859	6	31371356	31383092	MICA	MHC class I polypeptide-related sequence A [Source:HGNC SymbolAcc:7090]
NTR	ENSG00000204520	0.02711	bslmm	238	4.77478	1.8e-06	0.002	0	0.087	0.003	0.908	6	31371356	31383092	MICA	MHC class I polypeptide-related sequence A [Source:HGNC SymbolAcc:7090]
sCCA1	ENSG00000196126	0.5982	lasso	7	-6.12074	9.31e-10	0	0.003	0	0.16	0.837	6	32546546	32557625	HLA-DRB1	major histocompatibility complex class II DR beta 1 [Source:HGNC SymbolAcc:4948]
sCCA3	ENSG00000196126	0.5754	lasso	7	6.06317	1.33e-09	0	0.004	0	0.194	0.802	6	32546546	32557625	HLA-DRB1	major histocompatibility complex class II DR beta 1 [Source:HGNC SymbolAcc:4948]
sCCA1	ENSG00000186340	0.2109	enet	32	-4.81448	1.48e-06	0.022	0.017	0.028	0.022	0.91	6	169615875	169654139	THBS2	thrombospondin 2 [Source:HGNC SymbolAcc:11786]	novel.candidate
GTExv8.EUR.Liver	ENSG00000153814	0.2947	enet	25	5.59089	2.26e-08	0	0	0	0.005	0.994	7	27870192	28220362	JAZF1	JAZF zinc finger 1 [Source:HGNC SymbolAcc:28917]
sCCA1	ENSG00000105810	0.1217	top1	1	-5.10769	3.26e-07	0.001	0.003	0.011	0.029	0.956	7	92234235	92465908	CDK6	cyclin-dependent kinase 6 [Source:HGNC SymbolAcc:1777]
sCCA2	ENSG00000106484	0.224	enet	21	4.67108	3e-06	0	0.05	0	0.011	0.939	7	130126012	130146133	MEST	mesoderm specific transcript [Source:HGNC SymbolAcc:7028]	novel.candidate
GTExv8.EUR.Whole_Blood	ENSG00000158623	0.3107	lasso	7	4.73752	2.16e-06	0	0.03	0	0.006	0.964	7	130146089	130353598	COPG2	coatomer protein complex subunit gamma 2 [Source:HGNC SymbolAcc:2237]	novel.candidate
NTR	ENSG00000158623	0.04456	lasso	10	4.693	2.69e-06	0	0.048	0	0.011	0.941	7	130146089	130353598	COPG2	coatomer protein complex subunit gamma 2 [Source:HGNC SymbolAcc:2237]	novel.candidate
sCCA2	ENSG00000168079	0.1847	top1	1	9.15385	5.49e-20	0	0	0.006	0.001	0.992	8	27727399	27850244	SCARA5	scavenger receptor class A member 5 (putative) [Source:HGNC SymbolAcc:28701]
GTExv8.EUR.Spleen	ENSG00000168079	0.5382	susie	608	-10.4271	1.86e-25	0	0	0	0.009	0.991	8	27727399	27850244	SCARA5	scavenger receptor class A member 5 (putative) [Source:HGNC SymbolAcc:28701]
sCCA1	ENSG00000168079	0.2631	top1	1	8.9375	3.98e-19	0	0	0	0.013	0.987	8	27727399	27850244	SCARA5	scavenger receptor class A member 5 (putative) [Source:HGNC SymbolAcc:28701]
GTExv8.EUR.Lung	ENSG00000197265	0.0734	lasso	3	4.8684	1.12e-06	0.031	0.03	0.094	0.09	0.755	8	30435835	30515768	GTF2E2	general transcription factor IIE polypeptide 2 beta 34kDa [Source:HGNC SymbolAcc:4651]
GTExv8.EUR.Lung	ENSG00000165025	0.0862	enet	21	4.65701	3.21e-06	0.053	0.063	0.007	0.008	0.868	9	93564069	93660831	SYK	spleen tyrosine kinase [Source:HGNC SymbolAcc:11491]	novel.candidate
GTExv8.EUR.Liver	ENSG00000175164	0.3576	lasso	8	47.6526	0	0	0	0	0.002	0.998	9	136125788	136150617	ABO	ABO blood group (transferase A, alpha 1-3-N-acetylgalactosaminyltransferase; transferase B, alpha 1-3-galactosyltransferase) [Source:HGNC]
GTExv8.EUR.Spleen	ENSG00000175164	0.4088	susie	561	38.6806	0	0	0	0	0.002	0.998	9	136125788	136150617	ABO	ABO blood group (transferase A, alpha 1-3-N-acetylgalactosaminyltransferase; transferase B, alpha 1-3-galactosyltransferase) [Source:HGNC]
GTExv8.EUR.Lung	ENSG00000160293	0.1112	susie	567	5.81815	5.95e-09	0	0	0.068	0.007	0.925	9	136627016	136857726	VAV2	vav 2 guanine nucleotide exchange factor [Source:HGNC SymbolAcc:12658]
YFS	ENSG00000169925	0.0979	lasso	4	5.80798	6.32e-09	0	0.001	0	0.022	0.977	9	136895427	136933657	BRD3	bromodomain containing 3 [Source:HGNC SymbolAcc:1104]
sCCA1	ENSG00000065809	0.4585	top1	1	4.84746	1.25e-06	0	0.012	0	0.001	0.986	10	14560556	14816896	FAM107B	family with sequence similarity 107 member B [Source:HGNC SymbolAcc:23726]
GTExv8.EUR.Whole_Blood	ENSG00000099282	0.154	susie	715	-11.318	1.07e-29	0	0	0	0.192	0.808	10	71211229	71267425	TSPAN15	tetraspanin 15 [Source:HGNC SymbolAcc:23298]
GTExv8.EUR.Lung	ENSG00000138193	0.0926	susie	418	5.85786	4.69e-09	0	0.006	0.001	0.016	0.977	10	95753746	96092580	PLCE1	phospholipase C epsilon 1 [Source:HGNC SymbolAcc:17175]
sCCA2	ENSG00000138193	0.2503	lasso	9	5.80134	6.58e-09	0	0.009	0.001	0.023	0.967	10	95753746	96092580	PLCE1	phospholipase C epsilon 1 [Source:HGNC SymbolAcc:17175]
GTExv8.EUR.Whole_Blood	ENSG00000173145	0.031	top1	1	4.92188	8.57e-07	0.05	0.007	0.129	0.018	0.795	10	96075004	96122716	NOC3L	nucleolar complex associated 3 homolog (S. cerevisiae) [Source:HGNC SymbolAcc:24034]
sCCA1	ENSG00000060749	0.1907	lasso	10	-5.97581	2.29e-09	0	0	0	0.041	0.959	11	32914724	33014862	QSER1	glutamine and serine rich 1 [Source:HGNC SymbolAcc:26154]
GTExv8.EUR.Whole_Blood	ENSG00000149187	0.0479	enet	12	5.98707	2.14e-09	0	0	0.017	0.011	0.972	11	47487496	47587121	CELF1	CUGBP Elav-like family member 1 [Source:HGNC SymbolAcc:2549]
YFS	ENSG00000110536	0.0276	lasso	5	5.89814	3.68e-09	0	0	0.021	0.05	0.928	11	47586982	47595013	PTPMT1	protein tyrosine phosphatase mitochondrial 1 [Source:HGNC SymbolAcc:26965]
GTExv8.EUR.Whole_Blood	ENSG00000149485	0.0505	lasso	3	-8.82459	1.1e-18	0	0	0	0.015	0.985	11	61567099	61596790	FADS1	fatty acid desaturase 1 [Source:HGNC SymbolAcc:3574]
GTExv8.EUR.Liver	ENSG00000221968	0.1502	top1	1	10.0455	9.62e-24	0	0	0.15	0.034	0.816	11	61640991	61659523	FADS3	fatty acid desaturase 3 [Source:HGNC SymbolAcc:3576]
GTExv8.EUR.Lung	ENSG00000087884	0.073	top1	1	-4.79348	1.64e-06	0	0.016	0.001	0.029	0.954	11	77532155	77629478	AAMDC	adipogenesis associated Mth938 domain containing [Source:HGNC SymbolAcc:30205]	novel.candidate
sCCA1	ENSG00000087884	0.3381	enet	26	4.77444	1.8e-06	0	0.019	0	0.035	0.947	11	77532155	77629478	AAMDC	adipogenesis associated Mth938 domain containing [Source:HGNC SymbolAcc:30205]	novel.candidate
sCCA2	ENSG00000087884	0.2664	lasso	13	4.79353	1.64e-06	0	0.019	0	0.035	0.946	11	77532155	77629478	AAMDC	adipogenesis associated Mth938 domain containing [Source:HGNC SymbolAcc:30205]	novel.candidate
sCCA2	ENSG00000120451	0.355	top1	1	-4.84746	1.25e-06	0	0.012	0	0.002	0.986	11	130745331	130786404	SNX19	sorting nexin 19 [Source:HGNC SymbolAcc:21532]
YFS	ENSG00000123405	0.01939	bslmm	400	-4.80507	1.55e-06	0	0	0	0.001	0.998	12	54685895	54694905	NFE2	nuclear factor erythroid 2 [Source:HGNC SymbolAcc:7780]
sCCA1	ENSG00000185482	0.0802	top1	1	4.65	3.32e-06	0.027	0.029	0.022	0.023	0.899	12	57637236	57644976	STAC3	SH3 and cysteine rich domain 3 [Source:HGNC SymbolAcc:28423]	novel.candidate
sCCA3	ENSG00000155980	0.0855	top1	1	4.64407	3.42e-06	0.023	0.03	0.019	0.024	0.904	12	57943781	57980415	KIF5A	kinesin family member 5A [Source:HGNC SymbolAcc:6323]	novel.candidate
sCCA1	ENSG00000173064	0.1056	lasso	18	-7.189	6.53e-13	0	0	0	0.017	0.983	12	112597992	112819896	HECTD4	HECT domain containing E3 ubiquitin protein ligase 4 [Source:HGNC SymbolAcc:26611]
YFS	ENSG00000051825	0.04725	enet	31	-5.90219	3.59e-09	0	0	0	0.042	0.958	12	123636867	123728561	MPHOSPH9	M-phase phosphoprotein 9 [Source:HGNC SymbolAcc:7215]
sCCA1	ENSG00000051825	0.2061	top1	1	6.3108	2.78e-10	0	0	0	0.02	0.98	12	123636867	123728561	MPHOSPH9	M-phase phosphoprotein 9 [Source:HGNC SymbolAcc:7215]
GTExv8.EUR.Liver	ENSG00000111328	0.1722	top1	1	6.28	3.39e-10	0	0	0.004	0.025	0.971	12	123745528	123756881	CDK2AP1	cyclin-dependent kinase 2 associated protein 1 [Source:HGNC SymbolAcc:14002]
sCCA2	ENSG00000111328	0.2835	lasso	18	-6.4739	9.55e-11	0	0	0	0.035	0.965	12	123745528	123756881	CDK2AP1	cyclin-dependent kinase 2 associated protein 1 [Source:HGNC SymbolAcc:14002]
sCCA3	ENSG00000111328	0.3777	lasso	8	-6.09163	1.12e-09	0	0	0	0.043	0.957	12	123745528	123756881	CDK2AP1	cyclin-dependent kinase 2 associated protein 1 [Source:HGNC SymbolAcc:14002]
GTExv8.EUR.Lung	ENSG00000111328	0.1168	lasso	3	6.27908	3.41e-10	0	0	0	0.048	0.952	12	123745528	123756881	CDK2AP1	cyclin-dependent kinase 2 associated protein 1 [Source:HGNC SymbolAcc:14002]
GTExv8.EUR.Spleen	ENSG00000111328	0.1467	top1	1	6.13514	8.51e-10	0	0	0.036	0.059	0.905	12	123745528	123756881	CDK2AP1	cyclin-dependent kinase 2 associated protein 1 [Source:HGNC SymbolAcc:14002]
YFS	ENSG00000100906	0.2362	enet	33	-5.58778	2.3e-08	0	0.014	0	0.001	0.984	14	35870717	35873955	NFKBIA	nuclear factor of kappa light polypeptide gene enhancer in B-cells inhibitor alpha [Source:HGNC SymbolAcc:7797]	novel.candidate
NTR	ENSG00000100906	0.2557	lasso	10	-5.358	8.41e-08	0	0.013	0	0.001	0.986	14	35870717	35873955	NFKBIA	nuclear factor of kappa light polypeptide gene enhancer in B-cells inhibitor alpha [Source:HGNC SymbolAcc:7797]	novel.candidate
sCCA3	ENSG00000100865	0.0898	enet	32	4.68469	2.8e-06	0.003	0.001	0.108	0.027	0.862	14	102808956	102829253	CINP	cyclin-dependent kinase 2 interacting protein [Source:HGNC SymbolAcc:23789]	novel.candidate
sCCA3	ENSG00000168781	0.0885	enet	31	-4.9273	8.34e-07	0	0	0.056	0.029	0.915	15	43825660	43882430	PPIP5K1	diphosphoinositol pentakisphosphate kinase 1 [Source:HGNC SymbolAcc:29023]
sCCA1	ENSG00000140259	0.0895	top1	1	-6.13548	8.49e-10	0	0	0.183	0.022	0.795	15	44096690	44117000	MFAP1	microfibrillar-associated protein 1 [Source:HGNC SymbolAcc:7032]
sCCA2	ENSG00000092470	0.0801	enet	10	5.719	1.07e-08	0	0	0.02	0.052	0.928	15	44119161	44160617	WDR76	WD repeat domain 76 [Source:HGNC SymbolAcc:25773]
sCCA3	ENSG00000140365	0.1591	top1	1	4.65	3.32e-06	0	0.031	0	0.009	0.96	15	75628232	75634268	COMMD4	COMM domain containing 4 [Source:HGNC SymbolAcc:26027]	novel.candidate
sCCA3	ENSG00000179958	0.0715	top1	1	6.75	1.48e-11	0	0	0.06	0.002	0.938	16	30434940	30441396	DCTPP1	dCTP pyrophosphatase 1 [Source:HGNC SymbolAcc:28777]	novel.candidate
sCCA1	ENSG00000099377	0.341	top1	1	-6.76667	1.32e-11	0	0	0	0.011	0.989	16	30996519	31000473	HSD3B7	hydroxy-delta-5-steroid dehydrogenase 3 beta- and steroid delta-isomerase 7 [Source:HGNC SymbolAcc:18324]
sCCA2	ENSG00000099377	0.2783	top1	1	6.76667	1.32e-11	0	0	0	0.011	0.989	16	30996519	31000473	HSD3B7	hydroxy-delta-5-steroid dehydrogenase 3 beta- and steroid delta-isomerase 7 [Source:HGNC SymbolAcc:18324]
GTExv8.EUR.Liver	ENSG00000099377	0.1212	enet	31	6.3671	1.93e-10	0	0	0.008	0.025	0.967	16	30996519	31000473	HSD3B7	hydroxy-delta-5-steroid dehydrogenase 3 beta- and steroid delta-isomerase 7 [Source:HGNC SymbolAcc:18324]
sCCA1	ENSG00000102908	0.1894	lasso	2	-4.86367	1.15e-06	0	0.037	0	0.037	0.925	16	69598997	69738569	NFAT5	nuclear factor of activated T-cells 5 tonicity-responsive [Source:HGNC SymbolAcc:7774]	novel.candidate
sCCA3	ENSG00000102967	0.3688	top1	1	-4.86207	1.16e-06	0	0.012	0	0.007	0.981	16	72042487	72058954	DHODH	dihydroorotate dehydrogenase (quinone) [Source:HGNC SymbolAcc:2867]
sCCA2	ENSG00000102967	0.3601	top1	1	-4.86207	1.16e-06	0	0.012	0	0.007	0.981	16	72042487	72058954	DHODH	dihydroorotate dehydrogenase (quinone) [Source:HGNC SymbolAcc:2867]
sCCA1	ENSG00000257017	0.2742	lasso	6	4.99169	5.99e-07	0	0.02	0	0.013	0.967	16	72088491	72094954	HP	haptoglobin [Source:HGNC SymbolAcc:5141]
GTExv8.EUR.Whole_Blood	ENSG00000257017	0.1455	susie	358	-4.74662	2.07e-06	0	0.021	0	0.014	0.964	16	72088491	72094954	HP	haptoglobin [Source:HGNC SymbolAcc:5141]
GTExv8.EUR.Lung	ENSG00000257017	0.0993	susie	358	-4.69404	2.68e-06	0	0.024	0	0.016	0.96	16	72088491	72094954	HP	haptoglobin [Source:HGNC SymbolAcc:5141]
YFS	ENSG00000140829	0.0734	lasso	7	5.1595	2.48e-07	0	0.019	0	0.012	0.969	16	72127461	72146811	DHX38	DEAH (Asp-Glu-Ala-His) box polypeptide 38 [Source:HGNC SymbolAcc:17211]
sCCA2	ENSG00000168928	0.0829	lasso	5	-4.96875	6.74e-07	0.005	0.001	0.153	0.023	0.819	16	75237994	75241083	CTRB2	chymotrypsinogen B2 [Source:HGNC SymbolAcc:2522]
sCCA1	ENSG00000050820	0.2561	lasso	6	5.43913	5.35e-08	0	0.001	0	0.02	0.979	16	75262928	75301951	BCAR1	breast cancer anti-estrogen resistance 1 [Source:HGNC SymbolAcc:971]
GTExv8.EUR.Spleen	ENSG00000050820	0.1443	susie	377	-4.7932	1.64e-06	0.001	0.001	0.03	0.044	0.923	16	75262928	75301951	BCAR1	breast cancer anti-estrogen resistance 1 [Source:HGNC SymbolAcc:971]
sCCA2	ENSG00000167508	0.1134	lasso	3	7.57249	3.66e-14	0	0	0.002	0.01	0.988	16	88718343	88729569	MVD	mevalonate (diphospho) decarboxylase [Source:HGNC SymbolAcc:7529]
sCCA1	ENSG00000108839	0.3084	enet	13	5.63985	1.7e-08	0	0	0	0.008	0.992	17	6899384	6914055	ALOX12	arachidonate 12-lipoxygenase [Source:HGNC SymbolAcc:429]
GTExv8.EUR.Whole_Blood	ENSG00000215041	0.1241	susie	456	-5.50226	3.75e-08	0	0.001	0	0.047	0.952	17	7218947	7232712	NEURL4	neuralized E3 ubiquitin protein ligase 4 [Source:HGNC SymbolAcc:34410]
sCCA1	ENSG00000181284	0.2015	enet	8	-5.23127	1.68e-07	0	0.007	0	0.236	0.757	17	7338762	7340998	TMEM102	transmembrane protein 102 [Source:HGNC SymbolAcc:26722]
sCCA3	ENSG00000129255	0.0916	lasso	3	-5.19957	2e-07	0.009	0.014	0.025	0.039	0.913	17	7486847	7496107	MPDU1	mannose-P-dolichol utilization defect 1 [Source:HGNC SymbolAcc:7207]	novel.candidate
YFS	ENSG00000132510	0.06543	enet	34	-5.9262	3.1e-09	0	0.066	0	0.086	0.849	17	7743222	7758114	KDM6B	lysine (K)-specific demethylase 6B [Source:HGNC SymbolAcc:29012]	novel.candidate
GTExv8.EUR.Whole_Blood	ENSG00000225190	0.0619	susie	158	-6.41029	1.45e-10	0	0	0.007	0.012	0.981	17	43513266	43568115	PLEKHM1	pleckstrin homology domain containing family M (with RUN domain) member 1 [Source:HGNC SymbolAcc:29017]
sCCA3	ENSG00000176681	0.7006	enet	34	6.28566	3.26e-10	0	0	0	0.02	0.98	17	44370099	44415160	LRRC37A	leucine rich repeat containing 37A [Source:HGNC SymbolAcc:29069]
sCCA2	ENSG00000238083	0.583	enet	26	-6.24002	4.38e-10	0	0	0	0.008	0.992	17	44588877	44633016	LRRC37A2	leucine rich repeat containing 37 member A2 [Source:HGNC SymbolAcc:32404]
sCCA2	ENSG00000141452	0.3451	lasso	7	-5.1479	2.63e-07	0	0.011	0	0.017	0.972	18	21083473	21111746	C18orf8	chromosome 18 open reading frame 8 [Source:HGNC SymbolAcc:24326]	novel.candidate
GTExv8.EUR.Lung	ENSG00000141452	0.2118	top1	1	-4.88525	1.03e-06	0	0.01	0	0.016	0.974	18	21083473	21111746	C18orf8	chromosome 18 open reading frame 8 [Source:HGNC SymbolAcc:24326]	novel.candidate
sCCA1	ENSG00000141452	0.3835	enet	24	5.06962	3.99e-07	0	0.021	0	0.033	0.946	18	21083473	21111746	C18orf8	chromosome 18 open reading frame 8 [Source:HGNC SymbolAcc:24326]	novel.candidate
sCCA3	ENSG00000141458	0.5418	enet	43	4.80533	1.54e-06	0	0.054	0	0.09	0.856	18	21086148	21166862	NPC1	Niemann-Pick disease type C1 [Source:HGNC SymbolAcc:7897]	novel.candidate
YFS	ENSG00000129353	0.1289	bslmm	378	10.9023	1.12e-27	0	0	0	0.013	0.987	19	10713133	10755235	SLC44A2	solute carrier family 44 (choline transporter) member 2 [Source:HGNC SymbolAcc:17292]
GTExv8.EUR.Whole_Blood	ENSG00000129353	0.2957	susie	356	10.7251	7.76e-27	0	0	0	0.009	0.991	19	10713133	10755235	SLC44A2	solute carrier family 44 (choline transporter) member 2 [Source:HGNC SymbolAcc:17292]
sCCA2	ENSG00000129353	0.1903	lasso	8	-12.3	1.17e-34	0	0	0	0.01	0.99	19	10713133	10755235	SLC44A2	solute carrier family 44 (choline transporter) member 2 [Source:HGNC SymbolAcc:17292]
sCCA2	ENSG00000105514	0.0834	enet	33	-5.22	1.82e-07	0	0	0.086	0.075	0.839	19	11432722	11456946	RAB3D	RAB3D member RAS oncogene family [Source:HGNC SymbolAcc:9779]	novel.candidate
GTExv8.EUR.Liver	ENSG00000086544	0.1532	top1	1	-5.51667	3.45e-08	0.002	0	0.199	0.032	0.767	19	41223008	41246765	ITPKC	inositol-trisphosphate 3-kinase C [Source:HGNC SymbolAcc:14897]
GTExv8.EUR.Whole_Blood	ENSG00000188493	0.1873	lasso	6	-5.43559	5.46e-08	0	0.001	0	0.123	0.876	19	41246761	41257458	C19orf54	chromosome 19 open reading frame 54 [Source:HGNC SymbolAcc:24758]
sCCA2	ENSG00000188493	0.4011	enet	20	5.12	3.01e-07	0	0.001	0	0.13	0.869	19	41246761	41257458	C19orf54	chromosome 19 open reading frame 54 [Source:HGNC SymbolAcc:24758]
sCCA3	ENSG00000125753	0.1469	lasso	5	5.02217	5.11e-07	0	0	0.035	0.026	0.939	19	46009837	46030241	VASP	vasodilator-stimulated phosphoprotein [Source:HGNC SymbolAcc:12652]
sCCA1	ENSG00000011478	0.1574	enet	28	5.06	4.19e-07	0	0	0.001	0.02	0.979	19	46195741	46207247	QPCTL	glutaminyl-peptide cyclotransferase-like [Source:HGNC SymbolAcc:25952]
GTExv8.EUR.Whole_Blood	ENSG00000142233	0.1168	enet	18	5.27488	1.33e-07	0	0	0	0.009	0.991	19	49164664	49176338	NTN5	netrin 5 [Source:HGNC SymbolAcc:25208]
GTExv8.EUR.Spleen	ENSG00000142233	0.2507	susie	460	6.95277	3.58e-12	0	0	0.001	0.019	0.98	19	49164664	49176338	NTN5	netrin 5 [Source:HGNC SymbolAcc:25208]
sCCA1	ENSG00000176920	0.5027	enet	67	-6.94	3.87e-12	0	0	0	0.008	0.992	19	49199228	49209207	FUT2	fucosyltransferase 2 (secretor status included) [Source:HGNC SymbolAcc:4013]
sCCA3	ENSG00000176920	0.2197	enet	22	7.27381	3.49e-13	0	0	0	0.01	0.99	19	49199228	49209207	FUT2	fucosyltransferase 2 (secretor status included) [Source:HGNC SymbolAcc:4013]
GTExv8.EUR.Spleen	ENSG00000088053	0.2576	lasso	5	7.54381	4.56e-14	0	0	0	0.019	0.98	19	55525073	55549632	GP6	glycoprotein VI (platelet) [Source:HGNC SymbolAcc:14388]
sCCA3	ENSG00000063241	0.1335	lasso	7	-7.16636	7.7e-13	0	0	0.013	0.025	0.962	19	55964352	55973710	ISOC2	isochorismatase domain containing 2 [Source:HGNC SymbolAcc:26278]	novel.candidate
sCCA1	ENSG00000125775	0.537	lasso	13	-4.88929	1.01e-06	0	0.107	0	0.004	0.889	20	1290619	1309883	SDCBP2	syndecan binding protein (syntenin) 2 [Source:HGNC SymbolAcc:15756]	novel.candidate
sCCA3	ENSG00000125775	0.3324	lasso	17	4.69925	2.61e-06	0	0.106	0	0.004	0.89	20	1290619	1309883	SDCBP2	syndecan binding protein (syntenin) 2 [Source:HGNC SymbolAcc:15756]	novel.candidate
GTExv8.EUR.Spleen	ENSG00000125775	0.501	lasso	7	4.8038	1.56e-06	0	0.107	0	0.004	0.889	20	1290619	1309883	SDCBP2	syndecan binding protein (syntenin) 2 [Source:HGNC SymbolAcc:15756]	novel.candidate
sCCA3	ENSG00000101412	0.0744	top1	1	7.46087	8.6e-14	0	0	0.006	0.011	0.983	20	32263489	32274210	E2F1	E2F transcription factor 1 [Source:HGNC SymbolAcc:3113]
GTExv8.EUR.Spleen	ENSG00000101412	0.1797	susie	269	-6.2101	5.3e-10	0	0	0.061	0.033	0.905	20	32263489	32274210	E2F1	E2F transcription factor 1 [Source:HGNC SymbolAcc:3113]
sCCA2	ENSG00000101421	0.0699	enet	18	7.68592	1.52e-14	0	0	0.129	0.118	0.753	20	32399110	32442172	CHMP4B	charged multivesicular body protein 4B [Source:HGNC SymbolAcc:16171]
GTExv8.EUR.Whole_Blood	ENSG00000078814	0.0559	lasso	3	15.8725	9.82e-57	0	0	0	0.004	0.996	20	33563206	33590240	MYH7B	myosin heavy chain 7B cardiac muscle beta [Source:HGNC SymbolAcc:15906]
GTExv8.EUR.Lung	ENSG00000100991	0.2848	susie	342	-16.3695	3.16e-60	0	0	0	0.013	0.987	20	33590207	33680674	TRPC4AP	transient receptor potential cation channel subfamily C member 4 associated protein [Source:HGNC SymbolAcc:16181]
sCCA1	ENSG00000100991	0.6133	enet	58	14.9293	2.12e-50	0	0	0	0.084	0.916	20	33590207	33680674	TRPC4AP	transient receptor potential cation channel subfamily C member 4 associated protein [Source:HGNC SymbolAcc:16181]
GTExv8.EUR.Spleen	ENSG00000100991	0.3613	susie	342	-17.0768	2.21e-65	0	0	0.09	0.142	0.769	20	33590207	33680674	TRPC4AP	transient receptor potential cation channel subfamily C member 4 associated protein [Source:HGNC SymbolAcc:16181]
YFS	ENSG00000101000	0.0112	blup	348	-16.2366	2.78e-59	0	0	0.05	0.024	0.926	20	33759876	33765165	PROCR	protein C receptor endothelial [Source:HGNC SymbolAcc:9452]
sCCA3	ENSG00000125966	0.0457	lasso	4	-16.6239	4.68e-62	0	0	0.021	0.009	0.97	20	33814457	33864801	MMP24	matrix metallopeptidase 24 (membrane-inserted) [Source:HGNC SymbolAcc:7172]
sCCA1	ENSG00000100234	0.2719	lasso	10	4.69541	2.66e-06	0	0.007	0	0.197	0.796	22	33197687	33259030	TIMP3	TIMP metallopeptidase inhibitor 3 [Source:HGNC SymbolAcc:11822]
YFS	ENSG00000128274	0.30153	bslmm	477	8.0127	1.12e-15	0	0	0	0.001	0.999	22	43088127	43117304	A4GALT	alpha 14-galactosyltransferase [Source:HGNC SymbolAcc:18149]

### Sheet: ST10
Supplementary Table 10: Novel candidate genes from TWAS
PANEL	Gene.ensID	Gene.Heritability	TWAS.Model	SNPs.Used.In.Model	Z	P	COLOC.PP0	COLOC.PP1	COLOC.PP2	COLOC.PP3	COLOC.PP4	CHR	POS.Start	POS.End	Gene.Name	Gene.Desc
sCCA3	ENSG00000117592	0.0643	enet	21	4.91528	8.87e-07	0.013	0.041	0.01	0.03	0.906	1	173446405	173457946	PRDX6	peroxiredoxin 6 [Source:HGNC SymbolAcc:16753]
sCCA3	ENSG00000163431	0.2793	enet	20	4.82732	1.38e-06	0	0.127	0	0.048	0.825	1	201865580	201915715	LMOD1	leiomodin 1 (smooth muscle) [Source:HGNC SymbolAcc:6647]
GTExv8.EUR.Spleen	ENSG00000171055	0.2579	susie	599	4.68681	2.77e-06	0	0.033	0	0.033	0.933	2	36778570	36873230	FEZ2	fasciculation and elongation protein zeta 2 (zygin II) [Source:HGNC SymbolAcc:3660]
YFS	ENSG00000127838	0.08436	lasso	6	4.67832	2.89e-06	0	0.115	0	0.05	0.835	2	219135115	219211516	PNKD	paroxysmal nonkinesigenic dyskinesia [Source:HGNC SymbolAcc:9153]
sCCA1	ENSG00000163930	0.0487	lasso	5	-4.98069	6.34e-07	0.001	0.02	0.003	0.064	0.912	3	52435029	52444366	BAP1	BRCA1 associated protein-1 (ubiquitin carboxy-terminal hydrolase) [Source:HGNC SymbolAcc:950]
sCCA2	ENSG00000163932	0.0593	lasso	5	-4.99003	6.04e-07	0.018	0.033	0.032	0.057	0.86	3	53190025	53226733	PRKCD	protein kinase C delta [Source:HGNC SymbolAcc:9399]
YFS	ENSG00000180767	0.59084	blup	532	-5.28022	1.29e-07	0	0.027	0	0.013	0.961	3	126243126	126262134	CHST13	carbohydrate (chondroitin 4) sulfotransferase 13 [Source:HGNC SymbolAcc:21755]
NTR	ENSG00000180767	0.03562	lasso	7	-5.07224	3.93e-07	0	0.041	0	0.02	0.939	3	126243126	126262134	CHST13	carbohydrate (chondroitin 4) sulfotransferase 13 [Source:HGNC SymbolAcc:21755]
GTExv8.EUR.Whole_Blood	ENSG00000180767	0.5513	susie	536	-4.8313	1.36e-06	0	0.032	0	0.015	0.952	3	126243126	126262134	CHST13	carbohydrate (chondroitin 4) sulfotransferase 13 [Source:HGNC SymbolAcc:21755]
GTExv8.EUR.Lung	ENSG00000109758	0.1587	susie	358	4.86344	1.15e-06	0	0.003	0	0	0.997	4	3443614	3451211	HGFAC	HGF activator [Source:HGNC SymbolAcc:4894]
GTExv8.EUR.Lung	ENSG00000163293	0.2561	lasso	5	4.74491	2.09e-06	0	0.023	0	0.005	0.972	4	47916159	48042188	NIPAL1	NIPA-like domain containing 1 [Source:HGNC SymbolAcc:27194]
GTExv8.EUR.Liver	ENSG00000071205	0.533	susie	368	-5.0529	4.35e-07	0	0.004	0	0.006	0.991	4	148653214	148993931	ARHGAP10	Rho GTPase activating protein 10 [Source:HGNC SymbolAcc:26099]
YFS	ENSG00000145685	0.05765	enet	24	-4.9094	9.14e-07	0	0.146	0	0.022	0.832	5	77781038	78065844	LHFPL2	lipoma HMGIC fusion partner-like 2 [Source:HGNC SymbolAcc:6588]
NTR	ENSG00000256453	0.01773	top1	1	6.04	1.54e-09	0	0	0.004	0.023	0.974	5	140050379	140053171	DND1	DND microRNA-mediated repression inhibitor 1 [Source:HGNC SymbolAcc:23799]
sCCA1	ENSG00000186340	0.2109	enet	32	-4.81448	1.48e-06	0.022	0.017	0.028	0.022	0.91	6	169615875	169654139	THBS2	thrombospondin 2 [Source:HGNC SymbolAcc:11786]
sCCA2	ENSG00000106484	0.224	enet	21	4.67108	3e-06	0	0.05	0	0.011	0.939	7	130126012	130146133	MEST	mesoderm specific transcript [Source:HGNC SymbolAcc:7028]
GTExv8.EUR.Whole_Blood	ENSG00000158623	0.3107	lasso	7	4.73752	2.16e-06	0	0.03	0	0.006	0.964	7	130146089	130353598	COPG2	coatomer protein complex subunit gamma 2 [Source:HGNC SymbolAcc:2237]
NTR	ENSG00000158623	0.04456	lasso	10	4.693	2.69e-06	0	0.048	0	0.011	0.941	7	130146089	130353598	COPG2	coatomer protein complex subunit gamma 2 [Source:HGNC SymbolAcc:2237]
GTExv8.EUR.Lung	ENSG00000165025	0.0862	enet	21	4.65701	3.21e-06	0.053	0.063	0.007	0.008	0.868	9	93564069	93660831	SYK	spleen tyrosine kinase [Source:HGNC SymbolAcc:11491]
GTExv8.EUR.Lung	ENSG00000087884	0.073	top1	1	-4.79348	1.64e-06	0	0.016	0.001	0.029	0.954	11	77532155	77629478	AAMDC	adipogenesis associated Mth938 domain containing [Source:HGNC SymbolAcc:30205]
sCCA1	ENSG00000087884	0.3381	enet	26	4.77444	1.8e-06	0	0.019	0	0.035	0.947	11	77532155	77629478	AAMDC	adipogenesis associated Mth938 domain containing [Source:HGNC SymbolAcc:30205]
sCCA2	ENSG00000087884	0.2664	lasso	13	4.79353	1.64e-06	0	0.019	0	0.035	0.946	11	77532155	77629478	AAMDC	adipogenesis associated Mth938 domain containing [Source:HGNC SymbolAcc:30205]
sCCA1	ENSG00000185482	0.0802	top1	1	4.65	3.32e-06	0.027	0.029	0.022	0.023	0.899	12	57637236	57644976	STAC3	SH3 and cysteine rich domain 3 [Source:HGNC SymbolAcc:28423]
sCCA3	ENSG00000155980	0.0855	top1	1	4.64407	3.42e-06	0.023	0.03	0.019	0.024	0.904	12	57943781	57980415	KIF5A	kinesin family member 5A [Source:HGNC SymbolAcc:6323]
YFS	ENSG00000100906	0.2362	enet	33	-5.58778	2.3e-08	0	0.014	0	0.001	0.984	14	35870717	35873955	NFKBIA	nuclear factor of kappa light polypeptide gene enhancer in B-cells inhibitor alpha [Source:HGNC SymbolAcc:7797]
NTR	ENSG00000100906	0.2557	lasso	10	-5.358	8.41e-08	0	0.013	0	0.001	0.986	14	35870717	35873955	NFKBIA	nuclear factor of kappa light polypeptide gene enhancer in B-cells inhibitor alpha [Source:HGNC SymbolAcc:7797]
sCCA3	ENSG00000100865	0.0898	enet	32	4.68469	2.8e-06	0.003	0.001	0.108	0.027	0.862	14	102808956	102829253	CINP	cyclin-dependent kinase 2 interacting protein [Source:HGNC SymbolAcc:23789]
sCCA3	ENSG00000140365	0.1591	top1	1	4.65	3.32e-06	0	0.031	0	0.009	0.96	15	75628232	75634268	COMMD4	COMM domain containing 4 [Source:HGNC SymbolAcc:26027]
sCCA3	ENSG00000179958	0.0715	top1	1	6.75	1.48e-11	0	0	0.06	0.002	0.938	16	30434940	30441396	DCTPP1	dCTP pyrophosphatase 1 [Source:HGNC SymbolAcc:28777]
sCCA1	ENSG00000102908	0.1894	lasso	2	-4.86367	1.15e-06	0	0.037	0	0.037	0.925	16	69598997	69738569	NFAT5	nuclear factor of activated T-cells 5 tonicity-responsive [Source:HGNC SymbolAcc:7774]
sCCA3	ENSG00000129255	0.0916	lasso	3	-5.19957	2e-07	0.009	0.014	0.025	0.039	0.913	17	7486847	7496107	MPDU1	mannose-P-dolichol utilization defect 1 [Source:HGNC SymbolAcc:7207]
YFS	ENSG00000132510	0.06543	enet	34	-5.9262	3.1e-09	0	0.066	0	0.086	0.849	17	7743222	7758114	KDM6B	lysine (K)-specific demethylase 6B [Source:HGNC SymbolAcc:29012]
sCCA2	ENSG00000141452	0.3451	lasso	7	-5.1479	2.63e-07	0	0.011	0	0.017	0.972	18	21083473	21111746	C18orf8	chromosome 18 open reading frame 8 [Source:HGNC SymbolAcc:24326]
GTExv8.EUR.Lung	ENSG00000141452	0.2118	top1	1	-4.88525	1.03e-06	0	0.01	0	0.016	0.974	18	21083473	21111746	C18orf8	chromosome 18 open reading frame 8 [Source:HGNC SymbolAcc:24326]
sCCA1	ENSG00000141452	0.3835	enet	24	5.06962	3.99e-07	0	0.021	0	0.033	0.946	18	21083473	21111746	C18orf8	chromosome 18 open reading frame 8 [Source:HGNC SymbolAcc:24326]
sCCA3	ENSG00000141458	0.5418	enet	43	4.80533	1.54e-06	0	0.054	0	0.09	0.856	18	21086148	21166862	NPC1	Niemann-Pick disease type C1 [Source:HGNC SymbolAcc:7897]
sCCA2	ENSG00000105514	0.0834	enet	33	-5.22	1.82e-07	0	0	0.086	0.075	0.839	19	11432722	11456946	RAB3D	RAB3D member RAS oncogene family [Source:HGNC SymbolAcc:9779]
sCCA3	ENSG00000063241	0.1335	lasso	7	-7.16636	7.7e-13	0	0	0.013	0.025	0.962	19	55964352	55973710	ISOC2	isochorismatase domain containing 2 [Source:HGNC SymbolAcc:26278]
sCCA1	ENSG00000125775	0.537	lasso	13	-4.88929	1.01e-06	0	0.107	0	0.004	0.889	20	1290619	1309883	SDCBP2	syndecan binding protein (syntenin) 2 [Source:HGNC SymbolAcc:15756]
sCCA3	ENSG00000125775	0.3324	lasso	17	4.69925	2.61e-06	0	0.106	0	0.004	0.89	20	1290619	1309883	SDCBP2	syndecan binding protein (syntenin) 2 [Source:HGNC SymbolAcc:15756]
GTExv8.EUR.Spleen	ENSG00000125775	0.501	lasso	7	4.8038	1.56e-06	0	0.107	0	0.004	0.889	20	1290619	1309883	SDCBP2	syndecan binding protein (syntenin) 2 [Source:HGNC SymbolAcc:15756]

### Sheet: ST11
Supplementary Table 11: pQTL MR significant results
Method	N.Instrument.SNP	BETA	SE	P	OR	OR.lower95CI	OR.upper95CI	OR.CI_range	Egger.Intercept	SE.pleiotropy	P.pleiotropy	Gene.Exposure	CHR	POS.Start	POS.End	VTE.Locus.Match
Inverse variance weighted	6	0.0300857	0.00549408	4.35012e-08	1.03054	1.01951	1.0417	1.02-1.04	-0.00286471	0.0178693	0.880404	ECM1	1	150480585	150486265	match locus 6
Wald ratio	1	1.65178	0.0387252	0	5.21625	4.83498	5.62758	4.83-5.63				F5	1	169481189	169555719	match locus 9
Inverse variance weighted	2	-0.0552948	0.012485	9.47153e-06	0.946206	0.923333	0.969646	0.92-0.97				PRDX6	1	173446474	173457954	no match, novel
Inverse variance weighted	4	-0.0856034	0.0125444	8.85054e-12	0.917958	0.895664	0.940808	0.90-0.94	0.00302674	0.0152063	0.860627	EFEMP1	2	56093102	56150917	no match, novel
Inverse variance weighted	7	-0.112377	0.0125832	4.23245e-19	0.893707	0.871935	0.916023	0.87-0.92	-0.00574867	0.00752603	0.479437	PLEK	2	68592414	68624585	match locus 17
Inverse variance weighted	10	0.0348345	0.00591693	3.92644e-09	1.03545	1.02351	1.04753	1.02-1.05	-0.0112707	0.0238038	0.648519	LCT	2	136545420	136594754	no match, novel
Wald ratio	1	-0.218378	0.039926	4.51141e-08	0.803822	0.743317	0.869251	0.74-0.87				TFPI	2	188328957	188419162	match locus 19
Inverse variance weighted	4	-0.0429354	0.00945879	5.64652e-06	0.957973	0.940377	0.975899	0.94-0.98	-0.0025522	0.0193332	0.907058	TIMP4	3	12194568	12200412	match locus 23
Inverse variance weighted	3	-0.253265	0.0561152	6.38253e-06	0.776262	0.695412	0.866512	0.70-0.87	0.00363519	0.0290111	0.920643	PROS1	3	93591895	93692740	match locus 27
Inverse variance weighted	9	0.022067	0.004934	7.7338e-06	1.02231	1.01247	1.03225	1.01-1.03	0.00583041	0.00685527	0.423181	HGFAC	4	3443695	3451213	no match, novel
Wald ratio	1	-1.06536	0.0645672	3.66893e-61	0.344604	0.303641	0.391094	0.30-0.39				KLKB1	4	187148661	187179625	match locus 40
Inverse variance weighted	2	0.403791	0.0796824	4.03055e-07	1.49749	1.28096	1.75062	1.28-1.75				F11	4	187187343	187210835	match locus 40
Inverse variance weighted	4	-0.0252522	0.00466603	6.23512e-08	0.975064	0.966187	0.984022	0.97-0.98	0.00627003	0.00636426	0.428391	ERAP2	5	96211643	96255420	match locus 43
Inverse variance weighted	8	-0.0381675	0.00925636	3.73362e-05	0.962552	0.945246	0.980174	0.95-0.98	0.023103	0.0218385	0.330822	CLPS	6	35762759	35765100	no match, novel
Inverse variance weighted	3	-0.064698	0.0153702	2.56153e-05	0.937351	0.909533	0.966018	0.91-0.97	0.00672695	0.00886589	0.586787	MSR1	8	15965390	16050160	no match, novel
Inverse variance weighted	2	1.15801	0.0377471	1.11487e-206	3.18359	2.95656	3.42806	2.96-3.43				F2 (SeqId_4157_2)	11	46740763	46761056	match locus 75
Inverse variance weighted	3	0.554955	0.0948828	4.94993e-09	1.74186	1.44627	2.09788	1.45-2.10	-0.026581	0.0519219	0.69878	F2 (SeqId_5316_54)	11	46740763	46761056	match locus 75
Inverse variance weighted	3	0.0567829	0.0122683	3.68483e-06	1.05843	1.03328	1.08419	1.03-1.08	-0.0022596	0.00741353	0.811656	LGALS3	14	55595970	55612148	no match, novel
Inverse variance weighted	5	-0.127188	0.0262933	1.31632e-06	0.880568	0.836338	0.927138	0.84-0.93	-0.000836057	0.013727	0.955264	CD97	19	14491956	14519537	no match, novel
Inverse variance weighted	7	0.0379941	0.0088584	1.79445e-05	1.03873	1.02085	1.05692	1.02-1.06	0.0164767	0.0319899	0.628466	LILRB5	19	54753279	54761136	no match, novel
Inverse variance weighted	5	0.0642172	0.00649108	4.45758e-23	1.06632	1.05284	1.07998	1.05-1.08	-0.0260055	0.0147714	0.176542	GP6	19	55525073	55549632	match locus 119
Inverse variance weighted	2	0.117662	0.0266541	1.01293e-05	1.12486	1.06761	1.18519	1.07-1.19				GSS	20	33516235	33543830	match locus 122
Inverse variance weighted	4	0.0630291	0.00902113	2.81172e-12	1.06506	1.04639	1.08406	1.05-1.08	-0.00148567	0.00537697	0.808251	TIMP3	22	33197691	33259028	match locus 124
Inverse variance weighted	3	-0.0400188	0.00772958	2.25049e-07	0.960771	0.946325	0.975438	0.95-0.98	0.00371799	0.0133304	0.826841	APOL3	22	36536371	36562225	no match, novel
Additional pQTL MR results reaching nominal significance (P<0.05)
Method	N.Instrument.SNP	BETA	SE	P	OR	OR.lower95CI	OR.upper95CI	OR.CI_range	Egger.Intercept	SE.pleiotropy	P.pleiotropy	Gene.Exposure
Inverse variance weighted	3	0.148628	0.0385151	0.000113873	1.16024	1.07588	1.25122	1.08-1.25	0.0647752	0.0445596	0.383606	LMAN2
Inverse variance weighted	2	0.122337	0.0325101	0.000167851	1.13014	1.06037	1.20449	1.06-1.2				LRP4
Inverse variance weighted	4	-0.0655221	0.0175746	0.000192835	0.936578	0.904866	0.969402	0.9-0.97	-0.000493078	0.0073491	0.952611	SERPINE2
Inverse variance weighted	3	-0.0478918	0.0128783	0.000200162	0.953237	0.929477	0.977604	0.93-0.98	0.00568579	0.0103784	0.680934	MGP
Inverse variance weighted	4	0.0176597	0.00476702	0.00021176	1.01782	1.00835	1.02737	1.01-1.03	-0.00762874	0.0103981	0.539498	F7
Inverse variance weighted	3	-0.053235	0.0150247	0.000395349	0.948157	0.920643	0.976494	0.92-0.98	0.00448672	0.0500547	0.943088	IGFBP7
Wald ratio	1	-0.124786	0.0353775	0.000419864	0.882686	0.823554	0.946063	0.82-0.95				LYN
Inverse variance weighted	2	-0.0542826	0.0156808	0.000536753	0.947164	0.918497	0.976727	0.92-0.98				DARS
Inverse variance weighted	2	0.0536881	0.0155958	0.000576447	1.05516	1.02339	1.08791	1.02-1.09				DARS2
Inverse variance weighted	6	-0.0241638	0.00719018	0.000777533	0.976126	0.962466	0.989979	0.96-0.99	-0.000514904	0.0069444	0.944454	PCSK1
Inverse variance weighted	3	0.0744528	0.0225394	0.000955809	1.07729	1.03074	1.12595	1.03-1.13	-0.00234915	0.0113079	0.869601	NEK7
Wald ratio	1	0.0730402	0.0222406	0.00102312	1.07577	1.02989	1.12371	1.03-1.12				KNG1 (SeqId_15343_337)
Inverse variance weighted	4	-0.0363997	0.0111049	0.00104623	0.964255	0.943494	0.985473	0.94-0.99	-0.0304658	0.0259298	0.360965	ADH1C
Wald ratio	1	0.0617645	0.0188518	0.00105171	1.06371	1.02513	1.10375	1.03-1.1				SHANK3
Wald ratio	1	0.0432147	0.0131919	0.0010534	1.04416	1.01751	1.07151	1.02-1.07				INHBB
Wald ratio	1	-0.162976	0.0497678	0.00105765	0.849612	0.77065	0.936664	0.77-0.94				CFB
Inverse variance weighted	6	0.0237084	0.00730852	0.00117889	1.02399	1.00943	1.03877	1.01-1.04	0.00172013	0.00651423	0.804782	AHSG
Inverse variance weighted	5	-0.028753	0.00890277	0.00123933	0.971656	0.954849	0.98876	0.95-0.99	-0.0278786	0.0130931	0.123098	SERPINA10
Inverse variance weighted	3	-0.0544664	0.0171278	0.00147274	0.94699	0.915727	0.979321	0.92-0.98	0.0058151	0.00973963	0.657338	UBASH3B
Inverse variance weighted	4	0.0294582	0.00926953	0.00148313	1.0299	1.01135	1.04878	1.01-1.05	0.00192772	0.00849105	0.841495	TAPBPL
Inverse variance weighted	3	-0.0738328	0.023679	0.00182038	0.928827	0.886704	0.972951	0.89-0.97	-0.00582345	0.00841147	0.614492	AIF1
Wald ratio	1	0.20264	0.0650969	0.00185257	1.22463	1.07794	1.39129	1.08-1.39				CRISPLD2
Inverse variance weighted	4	-0.0300013	0.00964277	0.00186283	0.970444	0.952275	0.98896	0.95-0.99	-0.0102257	0.0126319	0.503217	TLR3
Inverse variance weighted	2	-0.0514074	0.0166518	0.00202056	0.949892	0.91939	0.981405	0.92-0.98				GLIPR2
Inverse variance weighted	8	0.0275937	0.00894878	0.00204575	1.02798	1.0101	1.04617	1.01-1.05	-0.00148084	0.00525589	0.787602	CR1
Wald ratio	1	-0.0384205	0.0125916	0.00227866	0.962308	0.93885	0.986353	0.94-0.99				ASIP
Inverse variance weighted	2	0.0843181	0.027637	0.00228144	1.08797	1.03061	1.14853	1.03-1.15				NPPB
Inverse variance weighted	8	0.035129	0.0115237	0.00230048	1.03575	1.01262	1.05941	1.01-1.06	0.00466156	0.00456256	0.346339	CRTAC1
Inverse variance weighted	5	0.01769	0.00582953	0.00240899	1.01785	1.00628	1.02954	1.01-1.03	0.0482578	0.034927	0.260986	FCGR3A
Wald ratio	1	-0.271689	0.0915835	0.00301138	0.762091	0.636868	0.911936	0.64-0.91				PROC
Inverse variance weighted	2	-0.127865	0.0436236	0.00337778	0.879972	0.80786	0.958522	0.81-0.96				HP
Inverse variance weighted	6	-0.0401315	0.0137765	0.00357943	0.960663	0.93507	0.986956	0.94-0.99	-0.00250308	0.0108764	0.829274	PEAR1
Inverse variance weighted	5	-0.084997	0.0293325	0.00375906	0.918515	0.867197	0.97287	0.87-0.97	-0.0563726	0.0492632	0.335521	XXYLT1
Inverse variance weighted	10	-0.0328552	0.0114133	0.00399361	0.967679	0.946272	0.98957	0.95-0.99	0.0061855	0.00484406	0.237442	PLG (SeqId_4151_6)
Inverse variance weighted	4	0.0448044	0.0157752	0.00450873	1.04582	1.01398	1.07866	1.01-1.08	0.0208117	0.0247202	0.488472	IL18R1
Inverse variance weighted	2	-0.0763915	0.0272498	0.00505704	0.926453	0.87827	0.97728	0.88-0.98				NT5C3A
Inverse variance weighted	2	-0.0736154	0.0263995	0.00529512	0.929029	0.882181	0.978365	0.88-0.98				ERLEC1
Inverse variance weighted	6	0.0299796	0.0108719	0.00582401	1.03043	1.00871	1.05263	1.01-1.05	-0.00653295	0.00930687	0.521406	ASPN
Wald ratio	1	-0.0447762	0.0164848	0.00660328	0.956211	0.92581	0.987611	0.93-0.99				PGLYRP2
Wald ratio	1	-0.0260576	0.00960874	0.0066906	0.974279	0.956102	0.992802	0.96-0.99				HDGF (SeqId_8953_47)
Inverse variance weighted	3	0.0413426	0.0153377	0.0070285	1.04221	1.01134	1.07402	1.01-1.07	0.000604064	0.00916608	0.958106	IGFBP3
Inverse variance weighted	3	-0.0555399	0.0206229	0.0070786	0.945974	0.9085	0.984995	0.91-0.98	0.00979629	0.0196532	0.705619	RHOC
Inverse variance weighted	3	0.0603347	0.0226135	0.00762856	1.06219	1.01614	1.11033	1.02-1.11	0.0184948	0.0158473	0.451018	ANXA2 (SeqId_4961_17)
Wald ratio	1	0.129023	0.0483838	0.00766076	1.13772	1.03478	1.25089	1.03-1.25				COLEC10
Inverse variance weighted	6	-0.0208779	0.0078521	0.00783989	0.979339	0.964382	0.994527	0.96-0.99	-0.000903617	0.0178493	0.962052	CA6
Wald ratio	1	0.0559236	0.0210536	0.0079015	1.05752	1.01477	1.10207	1.01-1.1				CTSF
Inverse variance weighted	3	-0.0480441	0.0182599	0.00851039	0.953092	0.919584	0.98782	0.92-0.99	-0.00139413	0.00778129	0.887138	PCSK9
Wald ratio	1	-0.0952274	0.0363368	0.00877521	0.909166	0.846667	0.976279	0.85-0.98				PLCG1
Inverse variance weighted	4	0.193739	0.0744557	0.00926611	1.21378	1.04897	1.40449	1.05-1.4	0.120974	0.055328	0.16033	PLCG2
Inverse variance weighted	4	0.0575787	0.0222185	0.00955641	1.05927	1.01413	1.10642	1.01-1.11	0.00169215	0.00705098	0.832694	IGF1R
Inverse variance weighted	2	-0.0215345	0.00834652	0.00987831	0.978696	0.962815	0.994838	0.96-0.99				FAIM
Inverse variance weighted	3	0.0390191	0.015175	0.0101327	1.03979	1.00932	1.07118	1.01-1.07	-7.32584e-05	0.00662747	0.992963	CHRDL2
Inverse variance weighted	2	-0.109678	0.0430882	0.0109147	0.896123	0.82355	0.975091	0.82-0.98				TLL1
Inverse variance weighted	3	0.0507958	0.0201444	0.0116828	1.05211	1.01138	1.09448	1.01-1.09	-0.0399473	0.0553734	0.602141	IGLL1
Inverse variance weighted	5	-0.0307426	0.0122155	0.0118462	0.969725	0.946783	0.993223	0.95-0.99	-0.00330832	0.0103539	0.770286	NPTX1
Wald ratio	1	-0.198869	0.0792106	0.0120513	0.819657	0.701789	0.957321	0.7-0.96				ICAM4
Inverse variance weighted	8	-0.0178038	0.00717911	0.0131402	0.982354	0.968628	0.996274	0.97-1	-0.00196986	0.00882793	0.830829	AKR7A3
Wald ratio	1	-0.0374656	0.0151402	0.0133394	0.963228	0.935064	0.992239	0.94-0.99				MAX
Inverse variance weighted	2	-0.106814	0.0434574	0.013975	0.898693	0.825315	0.978595	0.83-0.98				LILRA5 (SeqId_8766_29)
Wald ratio	1	0.0183607	0.0074724	0.0140047	1.01853	1.00372	1.03356	1-1.03				GREM1
Inverse variance weighted	5	0.0144249	0.00587153	0.0140197	1.01453	1.00292	1.02627	1-1.03	0.0166882	0.00769058	0.118461	SLAMF7
Wald ratio	1	-0.129904	0.0529776	0.0142043	0.87818	0.791567	0.974269	0.79-0.97				LANCL1
Wald ratio	1	-0.0594795	0.0243909	0.0147444	0.942255	0.898269	0.988394	0.9-0.99				SELP
Inverse variance weighted	6	0.0399141	0.016511	0.0156307	1.04072	1.00758	1.07495	1.01-1.07	-0.0068181	0.00858995	0.471781	CACNA2D3
Inverse variance weighted	7	-0.01687	0.0070746	0.0170982	0.983271	0.969731	0.997001	0.97-1	0.0151873	0.00786015	0.111179	ANXA11
Inverse variance weighted	12	0.0260443	0.0110592	0.0185228	1.02639	1.00438	1.04888	1-1.05	0.00462975	0.00891713	0.614919	GSTM4
Inverse variance weighted	7	-0.038309	0.0162823	0.0186326	0.962415	0.932186	0.993625	0.93-0.99	-7.09598e-05	0.00751372	0.99283	THBS2
Inverse variance weighted	3	0.0625897	0.0268216	0.0196187	1.06459	1.01007	1.12205	1.01-1.12	-0.00265348	0.0107888	0.846473	FER
Inverse variance weighted	3	0.0163242	0.00699944	0.0196894	1.01646	1.00261	1.0305	1-1.03	0.00410295	0.00678309	0.653679	ADGRF5
Inverse variance weighted	5	0.0419997	0.0180282	0.0198239	1.04289	1.00669	1.0804	1.01-1.08	0.00393771	0.00747791	0.634937	SCUBE1
Inverse variance weighted	5	-0.0123943	0.00536555	0.0208895	0.987682	0.97735	0.998124	0.98-1	0.00941955	0.0100144	0.4163	CTSH
Inverse variance weighted	4	-0.0353892	0.0153584	0.0212097	0.96523	0.936607	0.994727	0.94-0.99	0.0034432	0.00752976	0.692339	SFRP4
Inverse variance weighted	4	0.051823	0.0225642	0.0216363	1.05319	1.00763	1.10081	1.01-1.1	-0.0078522	0.0127525	0.600803	NANS
Wald ratio	1	0.193484	0.0847376	0.0224107	1.21347	1.02778	1.43271	1.03-1.43				IL6ST
Inverse variance weighted	5	0.0297277	0.0130609	0.0228405	1.03017	1.00414	1.05689	1-1.06	-0.000482235	0.00825908	0.957111	FAH
Wald ratio	1	0.073412	0.0323424	0.0232172	1.07617	1.01007	1.1466	1.01-1.15				P4HB
Inverse variance weighted	4	-0.056379	0.0248502	0.0232833	0.945181	0.900248	0.992357	0.9-0.99	0.0208076	0.0279127	0.533701	PRKCA
Inverse variance weighted	5	0.0298433	0.0131679	0.0234287	1.03029	1.00404	1.05723	1-1.06	0.00253945	0.00788496	0.768542	FCRLB
Inverse variance weighted	3	-0.0535858	0.0236936	0.023721	0.947825	0.904815	0.992879	0.9-0.99	0.0118538	0.00994262	0.444321	BLVRA
Inverse variance weighted	3	-0.0568385	0.0251979	0.0240901	0.944747	0.899221	0.992577	0.9-0.99	0.00602802	0.00824462	0.598086	SERPINE1
Inverse variance weighted	2	-0.0568805	0.0254683	0.0255233	0.944707	0.898707	0.993061	0.9-0.99				FAM20B
Inverse variance weighted	5	-0.0197726	0.00893645	0.0269269	0.980422	0.963399	0.997745	0.96-1	0.00806677	0.00870511	0.422448	DLK1 (SeqId_6496_60)
Inverse variance weighted	5	-0.0195476	0.00888121	0.0277354	0.980642	0.96372	0.997862	0.96-1	0.00879666	0.00896758	0.398959	DLK1 (SeqId_6373_54)
Wald ratio	1	0.123674	0.0562152	0.0278069	1.13165	1.01358	1.26346	1.01-1.26				GLRX
Inverse variance weighted	3	-0.0293448	0.0133596	0.0280545	0.971082	0.945984	0.996845	0.95-1	-0.00473523	0.0172646	0.829582	PGLS
Inverse variance weighted	13	0.0134973	0.006153	0.0282638	1.01359	1.00144	1.02589	1-1.03	0.0122266	0.00481019	0.0273917	MDGA2
Inverse variance weighted	2	0.0371186	0.0169944	0.0289496	1.03782	1.00382	1.07297	1-1.07				NCR3
Inverse variance weighted	5	-0.0175169	0.00808575	0.030281	0.982636	0.967185	0.998333	0.97-1	0.0231603	0.0380516	0.585745	PSG4
Inverse variance weighted	5	-0.0506615	0.023461	0.0308198	0.9506	0.907878	0.995333	0.91-1	-0.011337	0.0196882	0.605089	FGFR3
Wald ratio	1	-0.134117	0.0621518	0.030936	0.874488	0.774193	0.987776	0.77-0.99				FAM213A
Inverse variance weighted	8	-0.00962106	0.00446498	0.0311787	0.990425	0.981795	0.999131	0.98-1	0.00591039	0.00908542	0.539443	FABP2
Inverse variance weighted	2	-0.0517455	0.0243369	0.0334853	0.94957	0.905339	0.995963	0.91-1				CDNF
Inverse variance weighted	3	-0.0245435	0.0115649	0.0338179	0.975755	0.953886	0.998126	0.95-1	0.00684379	0.0112379	0.651765	CD68
Inverse variance weighted	4	-0.0397735	0.01876	0.0339962	0.961007	0.926313	0.997001	0.93-1	0.0110191	0.0201084	0.638691	CCL23 (SeqId_2913_1)
Inverse variance weighted	2	0.0233818	0.0110461	0.0342821	1.02366	1.00173	1.04606	1-1.05				SFTPD
Inverse variance weighted	2	0.0865378	0.0411568	0.0354974	1.09039	1.00589	1.182	1.01-1.18				QPCTL
Wald ratio	1	-0.104712	0.049809	0.0355294	0.900584	0.816819	0.992939	0.82-0.99				SCARA5
Inverse variance weighted	3	0.0567997	0.0271019	0.0361011	1.05844	1.00369	1.11619	1-1.12	0.0141044	0.0135914	0.488208	SHH
Inverse variance weighted	3	0.0336877	0.0160798	0.0361682	1.03426	1.00217	1.06738	1-1.07	0.0613439	0.0418074	0.380838	TESC
Inverse variance weighted	11	-0.0104627	0.00499601	0.0362408	0.989592	0.979949	0.99933	0.98-1	0.00304075	0.00547246	0.591995	PDGFRB
Inverse variance weighted	2	-0.0299151	0.014335	0.0369011	0.970528	0.943639	0.998183	0.94-1				ITIH3
Inverse variance weighted	2	0.0291265	0.0140492	0.0381564	1.02955	1.00159	1.0583	1-1.06				PLXNB2
Wald ratio	1	0.0645966	0.031165	0.0381977	1.06673	1.00352	1.13392	1-1.13				ERBB3
Inverse variance weighted	15	0.0217062	0.0104856	0.0384422	1.02194	1.00116	1.04316	1-1.04	-0.0018182	0.00614992	0.772169	GSTM1
Inverse variance weighted	8	-0.0193422	0.00939291	0.0394718	0.980844	0.962951	0.999068	0.96-1	-0.00277127	0.00727254	0.716287	PPIC
Inverse variance weighted	5	-0.0250173	0.0121989	0.0402877	0.975293	0.952251	0.998893	0.95-1	0.0244341	0.0127621	0.151441	H6PD
Inverse variance weighted	3	-0.033106	0.0161516	0.0403932	0.967436	0.937289	0.998552	0.94-1	0.00136168	0.023453	0.963079	SIGLEC7
Inverse variance weighted	4	-0.0628907	0.0307062	0.0405461	0.939046	0.884197	0.997297	0.88-1	-0.0210894	0.0307634	0.563801	C2
Inverse variance weighted	5	-0.0225463	0.0110575	0.0414492	0.977706	0.956744	0.999127	0.96-1	0.02549	0.00879101	0.0625248	ICAM5 (SeqId_5124_69)
Wald ratio	1	-0.018842	0.00934798	0.0438392	0.981334	0.963518	0.99948	0.96-1				INHBC
Inverse variance weighted	2	0.157773	0.0782848	0.0438659	1.1709	1.00434	1.36508	1-1.37				CTSE
Inverse variance weighted	6	0.0222585	0.0110668	0.0442963	1.02251	1.00057	1.04493	1-1.04	0.00878952	0.00590351	0.210755	THBS4
Inverse variance weighted	6	0.0287257	0.0143029	0.0446021	1.02914	1.00069	1.0584	1-1.06	0.00185998	0.00714438	0.807452	SPOCK3
Inverse variance weighted	2	0.0430557	0.0214629	0.044851	1.044	1.00099	1.08885	1-1.09				TNFSF8
Inverse variance weighted	3	0.0330762	0.0165015	0.0450236	1.03363	1.00073	1.06761	1-1.07	-0.0821281	0.0521982	0.360431	CFI
Inverse variance weighted	8	0.0238655	0.0119307	0.0454635	1.02415	1.00048	1.04838	1-1.05	0.000968122	0.0178919	0.958605	MICA
Wald ratio	1	0.0304655	0.0152327	0.0455003	1.03093	1.00061	1.06218	1-1.06				CCDC134
Wald ratio	1	-0.0271864	0.0135932	0.0455003	0.97318	0.947594	0.999456	0.95-1				ANXA4
Inverse variance weighted	6	0.00938846	0.00469535	0.0455515	1.00943	1.00019	1.01877	1-1.02	-0.001756	0.00707335	0.816161	ITPA
Inverse variance weighted	5	-0.0119585	0.00601098	0.0466526	0.988113	0.97654	0.999823	0.98-1	-0.0254086	0.0314056	0.477701	PPID
Inverse variance weighted	3	0.0258961	0.0130252	0.046795	1.02623	1.00037	1.05277	1-1.05	0.00638305	0.0762627	0.94684	CD8A
Inverse variance weighted	5	0.0229661	0.011566	0.0470706	1.02323	1.0003	1.04669	1-1.05	-0.00162849	0.00558509	0.789608	ANTXR2
Inverse variance weighted	2	-0.0628816	0.0317142	0.0473942	0.939055	0.88246	0.999278	0.88-1				NOTCH3
Wald ratio	1	0.143623	0.0724585	0.0474633	1.15445	1.00161	1.33062	1-1.33				IGSF8
Inverse variance weighted	2	-0.0409255	0.0206511	0.0475063	0.959901	0.921823	0.999551	0.92-1				OGN
Inverse variance weighted	9	0.0205819	0.0103867	0.047529	1.0208	1.00022	1.04179	1-1.04	-0.000436435	0.00539557	0.937795	NCF1
Inverse variance weighted	6	-0.014359	0.0072629	0.048038	0.985744	0.971811	0.999876	0.97-1	0.00721587	0.00885896	0.461056	ATXN3
Inverse variance weighted	2	-0.0269438	0.0136431	0.0482787	0.973416	0.947731	0.999797	0.95-1				SPARCL1
Inverse variance weighted	2	-0.037825	0.0191569	0.0483269	0.962881	0.927398	0.999723	0.93-1				PSAT1
Inverse variance weighted	5	-0.051191	0.0259588	0.0486087	0.950097	0.902966	0.999688	0.9-1	0.0100671	0.0189294	0.631711	NMT2
Inverse variance weighted	5	-0.0183314	0.0093357	0.0495787	0.981836	0.964033	0.999967	0.96-1	0.00728211	0.016118	0.682079	PSG3
Inverse variance weighted	5	0.037247	0.0189811	0.0497245	1.03795	1.00004	1.07729	1-1.08	-0.000954008	0.0123309	0.943202	SHBG
Inverse variance weighted	2	-0.13176	0.0671733	0.0498222	0.876552	0.76842	0.9999	0.77-1				AK2

### Sheet: ST12
Supplementary Table 12: Hemostatic factors associations for the VTE lead variants at the 135 associated loci
rsID_dbSNP	Trait	CHR	POS	EA.Trait	NEA.Trait	EAF.Trait	BETA.Trait	SE.Trait	Z.Trait	P.Trait	proxy.Trait	proxy_r2.Trait	Locus.VTE	Lead.From.VTE	Gene	Novel.VTE	Direction.Trait	Direction.VTE	Direction.Trait.for.VTE.increase	Significant
rs10800427	fibrinogen	1	169272451	A	T	0.0516	-0.0088	0.0022	NA	6.48e-05	NA	NA	9	African	NME7	Known	-	+	-	TRUE
rs61808983	aPPT	1	169474397	G	A	0.047	NA	NA	5.429	5.68e-08	rs9332701	0.9687	9	Conditional.Eur	SLC19A2;F5	Known	+	+	+	TRUE
rs9332676	aPPT	1	169482305	C	T	0.0566	NA	NA	5.196	2.04e-07	rs6027	1	9	Conditional.Eur	F5	Known	+	+	+	TRUE
rs9332676	ddimer	1	169482305	C	T	0.0582389	-0.0380786	0.0125945	NA	0.00249929	rs6027	1	9	Conditional.Eur	F5	Known	-	+	-	TRUE
rs6032	ddimer	1	169511555	T	C	0.725727	0.0258438	0.00657777	NA	8.53e-05	NA	NA	9	Conditional.Eur	F5	Known	+	+	+	TRUE
rs6025	fibrinogen	1	169519049	T	C	0.0304	-0.0139	0.0029	NA	2.16e-06	NA	NA	9	Discovery,Overall,European	F5	Known	-	+	-	TRUE
rs1158867	ddimer	2	128177377	T	C	0.577469	-0.0179144	0.00593544	NA	0.00254279	NA	NA	18	European	PROC	Known	-	-	+	TRUE
rs1047891	fibrinogen	2	211540507	A	C	0.324	-0.0081	0.001	NA	1.08e-15	NA	NA	21	European	CPS1	Novel	-	+	-	TRUE
rs715	fibrinogen	2	211543055	T	C	0.6829	0.0082	0.001	NA	4.28e-16	NA	NA	21	Discovery,Overall	CPS1	Novel	+	-	-	TRUE
rs28479320	ddimer	3	93752529	A	G	0.97632	-0.0546397	0.0191174	NA	0.0042617	rs9990106	1	27	Overall,European	ARL13B	Known	-	-	+	TRUE
rs710446	aPPT	3	186459927	T	C	0.5823	NA	NA	30.434	1.95e-203	NA	NA	32	Discovery,Overall,European	KNG1	Known	+	-	-	TRUE
rs710446	fviii	3	186459927	T	C	0.5738	-0.0119	0.0024	NA	1.11e-06	NA	NA	32	Discovery,Overall,European	KNG1	Known	-	-	+	TRUE
rs6797948	fvii	3	194784705	T	C	0.7916	-0.011	0.0026	NA	3.03e-05	NA	NA	33	Discovery	LINC01968;XXYLT1	Novel	-	+	-	TRUE
rs3796159	fvii	3	194790434	C	G	0.7418	-0.0111	0.0024	NA	5.15e-06	NA	NA	33	Overall,European	XXYLT1	Novel	-	+	-	TRUE
rs35225200	fibrinogen	4	103146888	A	C	0.9157	0.006	0.0017	NA	0.0004203	NA	NA	38	European	BANK1;SLC39A8	Novel	+	-	-	TRUE
rs35225200	vWF	4	103146888	A	C	0.9148	-0.0241	0.0048	NA	4.28e-07	NA	NA	38	European	BANK1;SLC39A8	Novel	-	-	+	TRUE
rs6811815	ddimer	4	155447741	A	T	0.541375	0.0374488	0.00604821	NA	5.95e-10	rs13123551	0.9454	39	Conditional.Eur	DCHS2;PLRG1	Known	+	+	+	TRUE
rs6811815	fibrinogen	4	155447741	A	T	0.5279	-0.0133	0.0009	NA	3.78e-49	NA	NA	39	Conditional.Eur	DCHS2;PLRG1	Known	-	+	-	TRUE
rs2066864	aPPT	4	155525695	A	G	0.2428	NA	NA	-2.829	0.00467	NA	NA	39	Discovery,Overall,European,African	FGG	Known	-	+	-	TRUE
rs2066864	ddimer	4	155525695	A	G	0.239231	0.0614978	0.00715578	NA	8.39e-18	NA	NA	39	Discovery,Overall,European,African	FGG	Known	+	+	+	TRUE
rs2066864	fibrinogen	4	155525695	A	G	0.2404	-0.0061	0.0011	NA	8.66e-09	NA	NA	39	Discovery,Overall,European,African	FGG	Known	-	+	-	TRUE
rs3775303	aPPT	4	187178014	T	A	0.5994	NA	NA	6.653	2.87e-11	rs2292423	0.9959	40	Conditional.Eur	KLKB1	Known	+	-	-	TRUE
rs56810541	aPPT	4	187200550	C	T	0.6104	NA	NA	13.737	6.14e-43	rs2289252	0.9425	40	African	F11	Known	+	-	-	TRUE
rs4253421	aPPT	4	187204937	T	A	0.1318	NA	NA	8.736	2.42e-18	rs1593	0.8398	40	Conditional.Eur	F11	Known	+	-	-	TRUE
rs4253421	fvii	4	187204937	A	G	0.1148	0.0093	0.0033	NA	0.004872	NA	NA	40	Conditional.Eur	F11	Known	+	-	-	TRUE
rs3756011	aPPT	4	187206249	T	C	0.3896	NA	NA	-13.737	6.14e-43	rs2289252	0.9958	40	Discovery,Overall,European	F11	Known	-	+	-	TRUE
rs7730244	fibrinogen	5	72957088	T	C	0.5302	0.0027	0.0009	NA	0.002982	NA	NA	43	Overall	ARHGEF28	Novel	+	-	-	TRUE
rs38032	fibrinogen	5	96321887	T	C	0.585	-0.0026	0.0009	NA	0.003615	NA	NA	44	Discovery	LNPEP	Novel	-	+	-	TRUE
rs38032	vWF	5	96321887	T	C	0.5784	-0.008	0.0024	NA	0.0009717	NA	NA	44	Discovery	LNPEP	Novel	-	+	-	TRUE
rs9386182	fviii	6	147691069	A	T	0.4432	-0.0187	0.0026	NA	3.78e-13	NA	NA	52	Overall	STXBP5	Known	-	-	+	TRUE
rs9386182	tPA	6	147691069	A	T	0.4812	-0.032	0.0042	NA	3.71e-14	NA	NA	52	Overall	STXBP5	Known	-	-	+	TRUE
rs9386182	vWF	6	147691069	A	T	0.4545	-0.0321	0.0025	NA	1.25e-36	NA	NA	52	Overall	STXBP5	Known	-	-	+	TRUE
rs9390460	fviii	6	147694334	T	C	0.4684	-0.0194	0.0024	NA	2.19e-15	NA	NA	52	Discovery,European	STXBP5	Known	-	-	+	TRUE
rs9390460	tPA	6	147694334	A	C	0.482	-0.0326	0.0042	NA	1.63e-14	rs7739314	0.996	52	Discovery,European	STXBP5	Known	-	-	+	TRUE
rs9390460	vWF	6	147694334	T	C	0.4589	-0.0329	0.0024	NA	5.58e-42	NA	NA	52	Discovery,European	STXBP5	Known	-	-	+	TRUE
rs1513275	fvii	7	28259233	T	C	0.7216	-0.0088	0.0024	NA	0.000266	NA	NA	53	Overall,European	JAZF1-AS1	Novel	-	+	-	TRUE
rs2726950	aPPT	8	27806764	A	G	0.6777	NA	NA	2.866	0.004154	NA	NA	60	European	SCARA5	Known	+	-	-	TRUE
rs2726950	fviii	8	27806764	A	G	0.6697	-0.0224	0.0026	NA	4.96e-18	NA	NA	60	European	SCARA5	Known	-	-	+	TRUE
rs2726950	vWF	8	27806764	A	G	0.6803	-0.0288	0.0027	NA	1.14e-26	NA	NA	60	European	SCARA5	Known	-	-	+	TRUE
rs2685417	fviii	8	27807434	C	G	0.2509	0.0228	0.0027	NA	9.92e-17	NA	NA	60	Discovery	SCARA5	Known	+	+	+	TRUE
rs2685417	vWF	8	27807434	C	G	0.2586	0.0292	0.0028	NA	3.43e-25	NA	NA	60	Discovery	SCARA5	Known	+	+	+	TRUE
rs2685412	fviii	8	27810603	C	G	0.7408	-0.023	0.0027	NA	2.63e-17	NA	NA	60	Overall	SCARA5	Known	-	-	+	TRUE
rs2685412	vWF	8	27810603	C	G	0.7364	-0.0291	0.0028	NA	2.92e-25	NA	NA	60	Overall	SCARA5	Known	-	-	+	TRUE
rs58732749	fviii	8	27825989	C	G	0.8124	0.0271	0.0032	NA	1.05e-17	NA	NA	60	Conditional.Eur	SCARA5	Known	+	+	+	TRUE
rs58732749	vWF	8	27825989	C	G	0.8215	0.0305	0.0032	NA	1.39e-21	NA	NA	60	Conditional.Eur	SCARA5	Known	+	+	+	TRUE
rs6993770	PAI-1	8	106581528	A	T	0.714	0.0307	0.0098	NA	0.00176	NA	NA	62	Discovery,Overall,European	ZFPM2	Known	+	+	+	TRUE
rs6993770	PT	8	106581528	A	T	0.7345	-0.0064	0.0021	NA	0.00211	NA	NA	62	Discovery,Overall,European	ZFPM2	Known	-	+	-	TRUE
rs1053878	vWF	9	136131651	A	G	0.0898	-0.0198	0.0048	NA	3.83e-05	NA	NA	66	Conditional.Afr	ABO	Known	-	-	+	TRUE
rs8176704	fviii	9	136135552	A	G	0.0655	-0.0175	0.0051	NA	0.0005135	NA	NA	66	Conditional.Eur	ABO	Known	-	-	+	TRUE
rs8176704	vWF	9	136135552	A	G	0.064	-0.0207	0.0051	NA	4.64e-05	NA	NA	66	Conditional.Eur	ABO	Known	-	-	+	TRUE
rs687289	aPPT	9	136137106	A	G	0.3281	NA	NA	-21.202	9.14e-100	NA	NA	66	European	ABO	Known	-	+	-	TRUE
rs687289	ddimer	9	136137106	A	G	0.317056	0.0283977	0.00631917	NA	6.99e-06	NA	NA	66	European	ABO	Known	+	+	+	TRUE
rs687289	fviii	9	136137106	A	G	0.3576	0.1446	0.0024	NA	0	NA	NA	66	European	ABO	Known	+	+	+	TRUE
rs687289	vWF	9	136137106	A	G	0.3332	0.197	0.0024	NA	0	NA	NA	66	European	ABO	Known	+	+	+	TRUE
rs505922	aPPT	9	136149229	T	C	0.6722	NA	NA	21.196	1.04e-99	NA	NA	66	Discovery,Overall	ABO	Known	+	-	-	TRUE
rs505922	ddimer	9	136149229	T	C	0.683663	-0.0276578	0.00630271	NA	1.14e-05	NA	NA	66	Discovery,Overall	ABO	Known	-	-	+	TRUE
rs505922	fviii	9	136149229	T	C	0.6475	-0.1434	0.0024	NA	0	NA	NA	66	Discovery,Overall	ABO	Known	-	-	+	TRUE
rs505922	vWF	9	136149229	T	C	0.6617	-0.191	0.0025	NA	0	NA	NA	66	Discovery,Overall	ABO	Known	-	-	+	TRUE
rs635634	fviii	9	136155000	T	C	0.204	0.1492	0.0029	NA	0	NA	NA	66	Conditional.Afr	ABO;SURF6	Known	+	+	+	TRUE
rs635634	vWF	9	136155000	T	C	0.1974	0.2018	0.003	NA	0	NA	NA	66	Conditional.Afr	ABO;SURF6	Known	+	+	+	TRUE
rs9411395	fviii	9	136184782	A	G	0.6929	-0.0632	0.0032	NA	2.88e-89	NA	NA	66	Conditional.Eur	ABO;SURF6	Known	-	-	+	TRUE
rs9411395	vWF	9	136184782	A	G	0.6939	-0.0879	0.0033	NA	2.02e-156	NA	NA	66	Conditional.Eur	ABO;SURF6	Known	-	-	+	TRUE
rs10159477	fibrinogen	10	71099888	A	G	0.1413	-0.0066	0.0013	NA	7.17e-07	NA	NA	72	Conditional.Eur	HK1	Known	-	+	-	TRUE
rs57866767	fibrinogen	10	96023077	T	C	0.5572	0.0029	0.0009	NA	0.001163	NA	NA	74	Overall,European	PLCE1	Novel	+	-	-	TRUE
rs2274224	fibrinogen	10	96039597	C	G	0.4437	-0.003	0.0009	NA	0.001054	NA	NA	74	Discovery	PLCE1	Novel	-	+	-	TRUE
rs3136516	ddimer	11	46760756	A	C	0.524661	-0.0265124	0.00602865	NA	1.09e-05	rs11038993	0.9379	79	Conditional.Eur	F2	Known	-	-	+	TRUE
rs55777218	fibrinogen	11	60070946	T	C	0.6234	0.0048	0.0009	NA	1.78e-07	NA	NA	81	European	MS4A4A	Novel	+	-	-	TRUE
rs55777218	fvii	11	60070946	T	C	0.6321	-0.0109	0.0022	NA	4.89e-07	NA	NA	81	European	MS4A4A	Novel	-	-	+	TRUE
rs4354705	fibrinogen	11	60088159	C	G	0.3763	-0.0048	0.0009	NA	2.66e-07	NA	NA	81	Overall	MS4A4A;MS4A6E	Novel	-	+	-	TRUE
rs4354705	fvii	11	60088159	C	G	0.3831	0.0103	0.0021	NA	1.37e-06	NA	NA	81	Overall	MS4A4A;MS4A6E	Novel	+	+	+	TRUE
rs174551	vWF	11	61573684	T	C	0.6856	0.0132	0.0027	NA	7.31e-07	NA	NA	82	Discovery,Overall,European	FADS1	Known	+	+	+	TRUE
rs35257264	fviii	11	126296816	T	C	0.0256	0.0484	0.0087	NA	3.1e-08	NA	NA	85	Discovery,Overall,European	ST3GAL4	Novel	+	+	+	TRUE
rs35257264	vWF	11	126296816	T	C	0.0255	0.0595	0.0085	NA	3.21e-12	NA	NA	85	Discovery,Overall,European	ST3GAL4	Novel	+	+	+	TRUE
rs185699757	aPPT	12	6071752	C	T	0.9457	NA	NA	3.482	0.0004972	rs7962217	0.9794	87	Conditional.Eur	VWF	Known	+	-	-	TRUE
rs185699757	fviii	12	6071752	A	G	0.9506	-0.0481	0.0061	NA	2.04e-15	NA	NA	87	Conditional.Eur	VWF	Known	-	-	+	TRUE
rs57950734	fviii	12	6145649	A	T	0.8941	0.0984	0.0108	NA	6.1e-20	NA	NA	87	African	VWF	Known	+	+	+	TRUE
rs1558519	aPPT	12	6153738	A	G	0.637	NA	NA	3.224	0.001265	rs1063857	1	87	Discovery,Overall	VWF	Known	+	-	-	TRUE
rs1558519	fviii	12	6153738	A	G	0.6308	-0.0265	0.0026	NA	4.69e-24	NA	NA	87	Discovery,Overall	VWF	Known	-	-	+	TRUE
rs1558519	vWF	12	6153738	A	G	0.6358	-0.0512	0.0026	NA	5.83e-86	NA	NA	87	Discovery,Overall	VWF	Known	-	-	+	TRUE
rs7135039	aPPT	12	6160614	G	A	0.363	NA	NA	-3.224	0.001265	rs1063857	0.9452	87	European	VWF	Known	-	+	-	TRUE
rs7135039	fviii	12	6160614	T	C	0.3854	0.0271	0.0027	NA	2.32e-24	NA	NA	87	European	VWF	Known	+	+	+	TRUE
rs7135039	vWF	12	6160614	T	C	0.381	0.0507	0.0026	NA	3.06e-83	NA	NA	87	European	VWF	Known	+	+	+	TRUE
rs6580981	PAI-1	12	54723028	A	G	0.4556	0.0332	0.009	NA	0.000246	NA	NA	89	Discovery,Overall	COPZ1	Novel	+	-	-	TRUE
rs4759076	fviii	12	54729872	T	C	0.5622	0.0074	0.0026	NA	0.00457	NA	NA	89	European	COPZ1	Novel	+	+	+	TRUE
rs4759076	PAI-1	12	54729872	G	A	0.5444	-0.0332	0.009	NA	0.000246	rs6580981	0.9881	89	European	COPZ1	Novel	-	+	-	TRUE
rs1070073	fviii	12	104000319	T	G	0.3048	-0.0203	0.0027	NA	2.25e-14	NA	NA	90	Conditional.Eur	STAB2	Known	-	-	+	TRUE
rs1070073	vWF	12	104000319	T	G	0.3224	-0.0331	0.0026	NA	2.03e-36	NA	NA	90	Conditional.Eur	STAB2	Known	-	-	+	TRUE
rs3751198	fviii	12	104147207	A	G	0.4055	-0.0219	0.0025	NA	5.88e-18	NA	NA	90	Conditional.Eur	STAB2	Known	-	-	+	TRUE
rs3751198	vWF	12	104147207	A	G	0.4009	-0.032	0.0025	NA	5.96e-37	NA	NA	90	Conditional.Eur	STAB2	Known	-	-	+	TRUE
rs3184504	fibrinogen	12	111884608	T	C	0.4904	-0.0066	0.0009	NA	8.05e-13	NA	NA	91	Discovery,Overall	SH2B3	Novel	-	+	-	TRUE
rs3184504	vWF	12	111884608	T	C	0.4863	0.0089	0.0026	NA	0.0005692	NA	NA	91	Discovery,Overall	SH2B3	Novel	+	+	+	TRUE
rs56750693	fibrinogen	12	112144586	A	T	0.6888	-0.0054	0.0012	NA	2.86e-06	NA	NA	91	European	ACAD10	Novel	-	+	-	TRUE
rs2851435	tPA	12	123712416	T	A	0.6601	0.0165	0.0057	NA	0.00354	rs1727324	0.9885	92	Overall	MPHOSPH9	Known	+	+	+	TRUE
rs3211752	fvii	13	113787459	A	G	0.5579	-0.0274	0.0024	NA	2.74e-29	NA	NA	94	Discovery,Overall,European	F10	Known	-	-	+	TRUE
rs3211752	PT	13	113787459	G	C	0.4904	0.0222	0.0027	NA	4.17e-16	rs3211764	0.9724	94	Discovery,Overall,European	F10	Known	+	-	-	TRUE
rs12858483	fvii	13	113808274	C	G	0.8103	0.0361	0.0032	NA	4.12e-29	NA	NA	94	Conditional.Eur	F10;PROZ	Known	+	-	-	TRUE
rs11158204	fibrinogen	14	58844526	T	C	0.2458	-0.0035	0.0011	NA	0.0009393	NA	NA	95	Overall	ARID4A;TOMM20L	Known	-	-	+	TRUE
rs2127869	fibrinogen	14	65794352	T	C	0.3086	0.0032	0.001	NA	0.001046	NA	NA	96	Overall,European	LINC02324;MIR4708	Novel	+	-	-	TRUE
rs7152641	aPPT	14	92213967	A	G	0.5987	NA	NA	4.011	6.04e-05	NA	NA	97	Overall	CATSPERB;TC2N	Known	+	-	-	TRUE
rs7152641	fviii	14	92213967	A	G	0.5737	-0.0143	0.0025	NA	1.13e-08	NA	NA	97	Overall	CATSPERB;TC2N	Known	-	-	+	TRUE
rs7152641	vWF	14	92213967	A	G	0.5829	-0.0214	0.0026	NA	2.55e-16	NA	NA	97	Overall	CATSPERB;TC2N	Known	-	-	+	TRUE
rs57035593	aPPT	14	92268096	T	C	0.3071	NA	NA	-2.91	0.003613	rs10498631	1	97	Discovery	TC2N	Known	-	+	-	TRUE
rs57035593	fviii	14	92268096	T	C	0.3118	0.0149	0.0027	NA	2.3e-08	NA	NA	97	Discovery	TC2N	Known	+	+	+	TRUE
rs57035593	vWF	14	92268096	T	C	0.3169	0.0223	0.0026	NA	2.7e-17	NA	NA	97	Discovery	TC2N	Known	+	+	+	TRUE
rs61990092	aPPT	14	92289301	G	A	0.3071	NA	NA	-2.892	0.003831	rs10498632	1	97	European	TC2N	Known	-	+	-	TRUE
rs61990092	fviii	14	92289301	T	C	0.3152	0.0147	0.0027	NA	4.16e-08	NA	NA	97	European	TC2N	Known	+	+	+	TRUE
rs61990092	vWF	14	92289301	T	C	0.3203	0.022	0.0026	NA	9.64e-17	NA	NA	97	European	TC2N	Known	+	+	+	TRUE
rs28929474	fibrinogen	14	94844947	T	C	0.0197	-0.0159	0.0035	NA	5.65e-06	NA	NA	98	Overall,European	SERPINA1	Known	-	+	-	TRUE
rs28929474	fvii	14	94844947	T	C	0.018	0.0247	0.0085	NA	0.003592	NA	NA	98	Overall,European	SERPINA1	Known	+	+	+	TRUE
rs28929474	fviii	14	94844947	T	C	0.0182	0.0364	0.01	NA	0.0002868	NA	NA	98	Overall,European	SERPINA1	Known	+	+	+	TRUE
rs28519971	fvii	14	103089808	T	C	0.6042	-0.0065	0.0022	NA	0.003648	NA	NA	99	Overall	RCOR1	Novel	-	-	+	TRUE
rs55707100	fibrinogen	15	43820717	T	C	0.033	-0.0129	0.0028	NA	3.08e-06	NA	NA	100	Discovery	MAP1A	Novel	-	-	+	TRUE
rs55707100	fvii	15	43820717	T	C	0.0341	0.0181	0.0064	NA	0.004544	NA	NA	100	Discovery	MAP1A	Novel	+	-	-	TRUE
rs55707100	vWF	15	43820717	T	C	0.0321	-0.0297	0.0077	NA	0.0001086	NA	NA	100	Discovery	MAP1A	Novel	-	-	+	TRUE
rs141866277	fibrinogen	15	43950699	A	T	0.9642	0.0108	0.0027	NA	6.92e-05	NA	NA	100	European	PPIP5K1P1-CATSPER2	Novel	+	+	+	TRUE
rs141866277	vWF	15	43950699	A	T	0.9692	0.0307	0.0078	NA	8.13e-05	NA	NA	100	European	PPIP5K1P1-CATSPER2	Novel	+	+	+	TRUE
rs7197453	fibrinogen	16	72079127	C	G	0.3621	0.0063	0.0009	NA	2.39e-11	NA	NA	107	Overall	DHODH;HP	Novel	+	+	+	TRUE
rs7197453	fviii	16	72079127	C	G	0.3686	0.0093	0.0025	NA	0.000232	NA	NA	107	Overall	DHODH;HP	Novel	+	+	+	TRUE
rs7197453	vWF	16	72079127	C	G	0.358	0.0098	0.0025	NA	0.000104	NA	NA	107	Overall	DHODH;HP	Novel	+	+	+	TRUE
rs1801690	PT	17	64208285	C	G	0.9344	0.0129	0.0037	NA	0.0005751	NA	NA	116	Overall,European	APOH	Novel	+	+	+	TRUE
rs573431210	fibrinogen	17	67276383	C	T	0.9707	-0.0106	0.0032	NA	0.0009477	rs77262773	1	117	Overall,European	ABCA5	Known	-	-	+	TRUE
rs7412	fviii	19	45412079	T	C	0.089	0.0174	0.0051	NA	0.0006145	NA	NA	122	Conditional.Eur	APOE	Novel	+	+	+	TRUE
rs7412	vWF	19	45412079	T	C	0.0832	0.0201	0.0051	NA	7.77e-05	NA	NA	122	Conditional.Eur	APOE	Novel	+	+	+	TRUE
rs34783010	PAI-1	19	46180414	T	C	0.2055	-0.0336	0.0109	NA	0.002093	rs11672660	1	122	Discovery	GIPR	Novel	-	-	+	TRUE
rs1688264	vWF	19	49209560	T	G	0.4965	-0.011	0.0025	NA	1.17e-05	NA	NA	123	Discovery	FUT2	Novel	-	-	+	TRUE
rs646327	vWF	19	49209851	A	G	0.4819	-0.0115	0.0024	NA	2.12e-06	NA	NA	123	European	FUT2	Novel	-	-	+	TRUE
rs2638282	vWF	19	49213833	A	G	0.5161	0.0113	0.0025	NA	6.52e-06	NA	NA	123	Overall	FUT2;MAMSTR	Novel	+	+	+	TRUE
rs6060288	fvii	20	33772243	A	G	0.3603	0.0075	0.0022	NA	0.0007523	NA	NA	127	Discovery,Overall	MMP24-AS1-EDEM2	Known	+	+	+	TRUE
rs6060288	PT	20	33772243	C	G	0.3278	-0.0057	0.0019	NA	0.003585	rs6087685	1	127	Discovery,Overall	MMP24-AS1-EDEM2	Known	-	+	-	TRUE
rs6087685	fvii	20	33777612	C	G	0.3577	0.0076	0.0022	NA	0.0005956	NA	NA	127	European	MMP24-AS1-EDEM2	Known	+	+	+	TRUE
rs6087685	PT	20	33777612	C	G	0.3278	-0.0057	0.0019	NA	0.003585	NA	NA	127	European	MMP24-AS1-EDEM2	Known	-	+	-	TRUE
rs12121476	aPPT	1	9335327	C	T	0.7491	NA	NA	-0.381	0.7028	rs6688233	0.9848	1	Overall	H6PD;SPSB1	Novel	NA	+	NA	FALSE
rs12121476	ddimer	1	9335327	C	T	0.747617	-0.00501847	0.00700607	NA	0.473804	rs6688233	0.9848	1	Overall	H6PD;SPSB1	Novel	NA	+	NA	FALSE
rs12121476	fibrinogen	1	9335327	C	G	0.7477	0.0026	0.0011	NA	0.01526	NA	NA	1	Overall	H6PD;SPSB1	Novel	+	+	+	FALSE
rs12121476	fvii	1	9335327	C	G	0.763	0.004	0.0025	NA	0.1117	NA	NA	1	Overall	H6PD;SPSB1	Novel	+	+	+	FALSE
rs12121476	fviii	1	9335327	C	G	0.7664	-0.0024	0.0029	NA	0.4131	NA	NA	1	Overall	H6PD;SPSB1	Novel	-	+	-	FALSE
rs12121476	PAI-1	1	9335327	C	T	0.7464	-0.0088	0.0102	NA	0.3917	rs6688233	0.9848	1	Overall	H6PD;SPSB1	Novel	NA	+	NA	FALSE
rs12121476	PT	1	9335327	C	T	0.7441	-0.0009	0.002	NA	0.6705	rs6688233	0.9848	1	Overall	H6PD;SPSB1	Novel	NA	+	NA	FALSE
rs12121476	tPA	1	9335327	C	T	0.6317	-0.0077	0.005	NA	0.119	rs6688233	0.9848	1	Overall	H6PD;SPSB1	Novel	NA	+	NA	FALSE
rs12121476	vWF	1	9335327	C	G	0.7578	0.0018	0.0028	NA	0.5238	NA	NA	1	Overall	H6PD;SPSB1	Novel	+	+	+	FALSE
rs9442580	fibrinogen	1	9339467	T	C	0.1331	0.0002	0.0014	NA	0.862	NA	NA	1	Discovery	H6PD;SPSB1	Novel	+	+	+	FALSE
rs9442580	fvii	1	9339467	T	C	0.1368	0.0023	0.0033	NA	0.4994	NA	NA	1	Discovery	H6PD;SPSB1	Novel	+	+	+	FALSE
rs9442580	fviii	1	9339467	T	C	0.1397	-0.0037	0.0039	NA	0.3526	NA	NA	1	Discovery	H6PD;SPSB1	Novel	-	+	-	FALSE
rs9442580	vWF	1	9339467	T	C	0.1329	-0.0021	0.0039	NA	0.5842	NA	NA	1	Discovery	H6PD;SPSB1	Novel	-	+	-	FALSE
rs9442571	fibrinogen	1	9349611	A	T	0.1299	0.0008	0.0014	NA	0.5893	NA	NA	1	European	H6PD;SPSB1	Novel	+	+	+	FALSE
rs9442571	fvii	1	9349611	A	T	0.1332	0.0024	0.0032	NA	0.4627	NA	NA	1	European	H6PD;SPSB1	Novel	+	+	+	FALSE
rs9442571	fviii	1	9349611	A	T	0.1364	-0.0025	0.0038	NA	0.507	NA	NA	1	European	H6PD;SPSB1	Novel	-	+	-	FALSE
rs9442571	vWF	1	9349611	A	T	0.1309	-0.0019	0.0039	NA	0.6143	NA	NA	1	European	H6PD;SPSB1	Novel	-	+	-	FALSE
rs6695572	aPPT	1	77945635	A	G	0.185	NA	NA	0.743	0.4575	NA	NA	3	Overall	AK5	Novel	+	+	+	FALSE
rs6695572	ddimer	1	77945635	A	G	0.175689	0.000798911	0.00771486	NA	0.917523	NA	NA	3	Overall	AK5	Novel	+	+	+	FALSE
rs6695572	fibrinogen	1	77945635	A	G	0.1773	0.0011	0.0012	NA	0.3285	NA	NA	3	Overall	AK5	Novel	+	+	+	FALSE
rs6695572	fvii	1	77945635	A	G	0.1721	0.0023	0.0028	NA	0.407	NA	NA	3	Overall	AK5	Novel	+	+	+	FALSE
rs6695572	fviii	1	77945635	A	G	0.1711	0.0008	0.0033	NA	0.8132	NA	NA	3	Overall	AK5	Novel	+	+	+	FALSE
rs6695572	PAI-1	1	77945635	A	G	0.1746	0.0105	0.0113	NA	0.3534	NA	NA	3	Overall	AK5	Novel	+	+	+	FALSE
rs6695572	PT	1	77945635	A	G	0.1819	-0.0001	0.0024	NA	0.961	NA	NA	3	Overall	AK5	Novel	-	+	-	FALSE
rs6695572	tPA	1	77945635	A	G	0.3355	0.0042	0.0055	NA	0.4462	NA	NA	3	Overall	AK5	Novel	+	+	+	FALSE
rs6695572	vWF	1	77945635	A	G	0.1799	0.0081	0.0033	NA	0.013	NA	NA	3	Overall	AK5	Novel	+	+	+	FALSE
rs12753797	aPPT	1	77981959	T	C	0.181	NA	NA	0.521	0.6024	rs11811611	1	3	European	AK5	Novel	NA	+	NA	FALSE
rs12753797	ddimer	1	77981959	T	C	0.177691	-0.00228159	0.00771171	NA	0.767336	rs11811611	1	3	European	AK5	Novel	NA	+	NA	FALSE
rs12753797	fibrinogen	1	77981959	A	G	0.1811	0.0011	0.0012	NA	0.3626	NA	NA	3	European	AK5	Novel	+	+	+	FALSE
rs12753797	fvii	1	77981959	A	G	0.1788	0.0034	0.0026	NA	0.202	NA	NA	3	European	AK5	Novel	+	+	+	FALSE
rs12753797	fviii	1	77981959	A	G	0.1771	0.0005	0.0031	NA	0.8799	NA	NA	3	European	AK5	Novel	+	+	+	FALSE
rs12753797	PAI-1	1	77981959	T	C	0.171	0.018	0.0123	NA	0.1429	rs11811611	1	3	European	AK5	Novel	NA	+	NA	FALSE
rs12753797	PT	1	77981959	T	C	0.1719	0.0002	0.0024	NA	0.9475	rs11811611	1	3	European	AK5	Novel	NA	+	NA	FALSE
rs12753797	tPA	1	77981959	T	C	0.3456	0.004	0.0057	NA	0.4782	rs11811611	1	3	European	AK5	Novel	NA	+	NA	FALSE
rs12753797	vWF	1	77981959	A	G	0.1842	0.0076	0.0031	NA	0.01449	NA	NA	3	European	AK5	Novel	+	+	+	FALSE
rs4970834	aPPT	1	109814880	T	C	0.1813	NA	NA	1.593	0.1111	NA	NA	4	European	CELSR2	Novel	+	+	+	FALSE
rs4970834	ddimer	1	109814880	T	C	0.197995	-0.00343339	0.00779587	NA	0.659639	NA	NA	4	European	CELSR2	Novel	-	+	-	FALSE
rs4970834	fibrinogen	1	109814880	T	C	0.1839	-0.0025	0.0012	NA	0.03607	NA	NA	4	European	CELSR2	Novel	-	+	-	FALSE
rs4970834	fvii	1	109814880	T	C	0.2101	0.0041	0.0026	NA	0.1099	NA	NA	4	European	CELSR2	Novel	+	+	+	FALSE
rs4970834	fviii	1	109814880	T	C	0.208	0.0005	0.003	NA	0.8755	NA	NA	4	European	CELSR2	Novel	+	+	+	FALSE
rs4970834	PAI-1	1	109814880	T	C	0.1814	-0.0054	0.0127	NA	0.6692	NA	NA	4	European	CELSR2	Novel	-	+	-	FALSE
rs4970834	PT	1	109814880	T	C	0.1849	0.0009	0.0024	NA	0.7044	NA	NA	4	European	CELSR2	Novel	+	+	+	FALSE
rs4970834	tPA	1	109814880	T	C	0.3515	-0.0006	0.0056	NA	0.9207	NA	NA	4	European	CELSR2	Novel	-	+	-	FALSE
rs4970834	vWF	1	109814880	T	C	0.2012	0.0024	0.0031	NA	0.4331	NA	NA	4	European	CELSR2	Novel	+	+	+	FALSE
rs1775815	aPPT	1	118148830	C	T	0.5646	NA	NA	-0.771	0.4406	rs1984983	0.9919	5	European	TENT5C	Novel	NA	+	NA	FALSE
rs1775815	ddimer	1	118148830	C	T	0.570544	-0.00194592	0.00600546	NA	0.745919	rs1984983	0.9919	5	European	TENT5C	Novel	NA	+	NA	FALSE
rs1775815	fibrinogen	1	118148830	T	G	0.5605	0.0001	0.0009	NA	0.9056	NA	NA	5	European	TENT5C	Novel	+	+	+	FALSE
rs1775815	fvii	1	118148830	T	G	0.5822	-0.0016	0.0021	NA	0.4496	NA	NA	5	European	TENT5C	Novel	-	+	-	FALSE
rs1775815	fviii	1	118148830	T	G	0.5776	-0.0006	0.0025	NA	0.8217	NA	NA	5	European	TENT5C	Novel	-	+	-	FALSE
rs1775815	PAI-1	1	118148830	C	T	0.5742	-0.0087	0.0088	NA	0.3226	rs1984983	0.9919	5	European	TENT5C	Novel	NA	+	NA	FALSE
rs1775815	PT	1	118148830	C	T	0.5579	0.0018	0.0018	NA	0.3139	rs1984983	0.9919	5	European	TENT5C	Novel	NA	+	NA	FALSE
rs1775815	tPA	1	118148830	C	T	0.5414	0.0026	0.0043	NA	0.5409	rs1984983	0.9919	5	European	TENT5C	Novel	NA	+	NA	FALSE
rs1775815	vWF	1	118148830	T	G	0.5692	-0.0004	0.0025	NA	0.8684	NA	NA	5	European	TENT5C	Novel	-	+	-	FALSE
rs3767812	aPPT	1	118155620	A	G	0.2176	NA	NA	-0.021	0.9834	NA	NA	5	Discovery,Overall	TENT5C	Novel	-	+	-	FALSE
rs3767812	ddimer	1	118155620	A	G	0.223383	0.0012517	0.00709044	NA	0.859875	NA	NA	5	Discovery,Overall	TENT5C	Novel	+	+	+	FALSE
rs3767812	fibrinogen	1	118155620	A	G	0.2305	0.0005	0.0011	NA	0.6252	NA	NA	5	Discovery,Overall	TENT5C	Novel	+	+	+	FALSE
rs3767812	fvii	1	118155620	A	G	0.2458	-0.003	0.0024	NA	0.2045	NA	NA	5	Discovery,Overall	TENT5C	Novel	-	+	-	FALSE
rs3767812	fviii	1	118155620	A	G	0.2487	-0.004	0.0028	NA	0.1487	NA	NA	5	Discovery,Overall	TENT5C	Novel	-	+	-	FALSE
rs3767812	PAI-1	1	118155620	A	G	0.2342	-0.0004	0.0102	NA	0.9672	NA	NA	5	Discovery,Overall	TENT5C	Novel	-	+	-	FALSE
rs3767812	PT	1	118155620	A	G	0.1986	-0.0012	0.0022	NA	0.5881	NA	NA	5	Discovery,Overall	TENT5C	Novel	-	+	-	FALSE
rs3767812	tPA	1	118155620	A	G	0.3575	0.0009	0.0051	NA	0.8524	NA	NA	5	Discovery,Overall	TENT5C	Novel	+	+	+	FALSE
rs3767812	vWF	1	118155620	A	G	0.2356	-0.0046	0.0029	NA	0.1144	NA	NA	5	Discovery,Overall	TENT5C	Novel	-	+	-	FALSE
rs905938	aPPT	1	154991389	T	C	0.752	NA	NA	0.141	0.8879	NA	NA	7	Overall	DCST2	Novel	+	-	-	FALSE
rs905938	ddimer	1	154991389	T	C	0.734767	-0.0122623	0.0070602	NA	0.0824197	NA	NA	7	Overall	DCST2	Novel	-	-	+	FALSE
rs905938	fibrinogen	1	154991389	T	C	0.7458	-0.0006	0.0011	NA	0.5748	NA	NA	7	Overall	DCST2	Novel	-	-	+	FALSE
rs905938	fvii	1	154991389	T	C	0.7455	0.0006	0.0024	NA	0.806	NA	NA	7	Overall	DCST2	Novel	+	-	-	FALSE
rs905938	fviii	1	154991389	T	C	0.7488	-0.0024	0.0029	NA	0.4095	NA	NA	7	Overall	DCST2	Novel	-	-	+	FALSE
rs905938	PAI-1	1	154991389	T	C	0.7321	-0.0007	0.0109	NA	0.948	NA	NA	7	Overall	DCST2	Novel	-	-	+	FALSE
rs905938	PT	1	154991389	T	C	0.7358	-0.0007	0.002	NA	0.7158	NA	NA	7	Overall	DCST2	Novel	-	-	+	FALSE
rs905938	tPA	1	154991389	T	C	0.6201	0.0029	0.0051	NA	0.5675	NA	NA	7	Overall	DCST2	Novel	+	-	-	FALSE
rs905938	vWF	1	154991389	T	C	0.7363	0.0004	0.0028	NA	0.8845	NA	NA	7	Overall	DCST2	Novel	+	-	-	FALSE
rs76798800	aPPT	1	154994978	C	T	0.248	NA	NA	-0.141	0.8879	rs905938	0.9684	7	European	DCST2	Novel	NA	+	NA	FALSE
rs76798800	ddimer	1	154994978	C	T	0.265233	0.0122623	0.0070602	NA	0.0824197	rs905938	0.9684	7	European	DCST2	Novel	NA	+	NA	FALSE
rs76798800	fibrinogen	1	154994978	T	G	0.2587	0.0005	0.0011	NA	0.6477	NA	NA	7	European	DCST2	Novel	+	+	+	FALSE
rs76798800	fvii	1	154994978	T	G	0.2497	-0.0004	0.0025	NA	0.8849	NA	NA	7	European	DCST2	Novel	-	+	-	FALSE
rs76798800	fviii	1	154994978	T	G	0.2462	0.0023	0.003	NA	0.4455	NA	NA	7	European	DCST2	Novel	+	+	+	FALSE
rs76798800	PAI-1	1	154994978	C	T	0.2679	0.0007	0.0109	NA	0.948	rs905938	0.9684	7	European	DCST2	Novel	NA	+	NA	FALSE
rs76798800	PT	1	154994978	C	T	0.2642	0.0007	0.002	NA	0.7158	rs905938	0.9684	7	European	DCST2	Novel	NA	+	NA	FALSE
rs76798800	tPA	1	154994978	C	T	0.3799	-0.0029	0.0051	NA	0.5675	rs905938	0.9684	7	European	DCST2	Novel	NA	+	NA	FALSE
rs76798800	vWF	1	154994978	T	G	0.2636	-0.0005	0.0028	NA	0.8539	NA	NA	7	European	DCST2	Novel	-	+	-	FALSE
rs3557	aPPT	1	161188893	T	G	0.9089	NA	NA	-0.687	0.4918	NA	NA	8	Overall,European	FCER1G	Novel	-	+	-	FALSE
rs3557	ddimer	1	161188893	T	G	0.915078	0.0274326	0.0109916	NA	0.0125679	NA	NA	8	Overall,European	FCER1G	Novel	+	+	+	FALSE
rs3557	fibrinogen	1	161188893	T	G	0.9141	0.0004	0.0016	NA	0.8216	NA	NA	8	Overall,European	FCER1G	Novel	+	+	+	FALSE
rs3557	fvii	1	161188893	T	G	0.9177	0.0003	0.0037	NA	0.9377	NA	NA	8	Overall,European	FCER1G	Novel	+	+	+	FALSE
rs3557	fviii	1	161188893	T	G	0.9182	0.0058	0.0045	NA	0.2012	NA	NA	8	Overall,European	FCER1G	Novel	+	+	+	FALSE
rs3557	PAI-1	1	161188893	T	G	0.9144	-0.0262	0.0173	NA	0.1291	NA	NA	8	Overall,European	FCER1G	Novel	-	+	-	FALSE
rs3557	PT	1	161188893	T	G	0.8916	0.0078	0.003	NA	0.01075	NA	NA	8	Overall,European	FCER1G	Novel	+	+	+	FALSE
rs3557	tPA	1	161188893	T	G	0.9133	-0.0043	0.0079	NA	0.5869	NA	NA	8	Overall,European	FCER1G	Novel	-	+	-	FALSE
rs3557	vWF	1	161188893	T	G	0.9125	0.0054	0.0044	NA	0.2242	NA	NA	8	Overall,European	FCER1G	Novel	+	+	+	FALSE
rs2143289	fibrinogen	1	169086013	T	C	0.1177	-0.0045	0.0016	NA	0.005163	NA	NA	9	Conditional.Eur	ATP1B1	Known	-	+	-	FALSE
rs2143289	fvii	1	169086013	T	C	0.1224	0.0004	0.0037	NA	0.9182	NA	NA	9	Conditional.Eur	ATP1B1	Known	+	+	+	FALSE
rs2143289	fviii	1	169086013	T	C	0.1204	-0.0021	0.0044	NA	0.6316	NA	NA	9	Conditional.Eur	ATP1B1	Known	-	+	-	FALSE
rs2143289	vWF	1	169086013	T	C	0.1188	-0.0105	0.0044	NA	0.01601	NA	NA	9	Conditional.Eur	ATP1B1	Known	-	+	-	FALSE
rs10800427	fvii	1	169272451	A	T	0.0554	0.0035	0.0051	NA	0.4965	NA	NA	9	African	NME7	Known	+	+	+	FALSE
rs10800427	fviii	1	169272451	A	T	0.0549	-0.0012	0.006	NA	0.8465	NA	NA	9	African	NME7	Known	-	+	-	FALSE
rs10800427	vWF	1	169272451	A	T	0.0533	-0.0062	0.006	NA	0.2977	NA	NA	9	African	NME7	Known	-	+	-	FALSE
rs61808983	ddimer	1	169474397	G	A	0.0428522	-0.0450579	0.0315028	NA	0.152636	rs9332701	0.9687	9	Conditional.Eur	SLC19A2;F5	Known	NA	+	NA	FALSE
rs61808983	fibrinogen	1	169474397	T	C	0.0443	0.0028	0.0024	NA	0.251	NA	NA	9	Conditional.Eur	SLC19A2;F5	Known	+	+	+	FALSE
rs61808983	fvii	1	169474397	T	C	0.043	-0.0055	0.0057	NA	0.3302	NA	NA	9	Conditional.Eur	SLC19A2;F5	Known	-	+	-	FALSE
rs61808983	fviii	1	169474397	T	C	0.0426	-0.0043	0.0069	NA	0.5268	NA	NA	9	Conditional.Eur	SLC19A2;F5	Known	-	+	-	FALSE
rs61808983	PAI-1	1	169474397	G	A	0.0473	-0.0224	0.0276	NA	0.4171	rs9332701	0.9687	9	Conditional.Eur	SLC19A2;F5	Known	NA	+	NA	FALSE
rs61808983	tPA	1	169474397	G	A	0.0432	0.0448	0.0202	NA	0.02696	rs9332701	0.9687	9	Conditional.Eur	SLC19A2;F5	Known	NA	+	NA	FALSE
rs61808983	vWF	1	169474397	T	C	0.0466	-0.0085	0.007	NA	0.2201	NA	NA	9	Conditional.Eur	SLC19A2;F5	Known	-	+	-	FALSE
rs9332676	fibrinogen	1	169482305	A	G	0.0606	0.0039	0.0019	NA	0.03667	NA	NA	9	Conditional.Eur	F5	Known	+	+	+	FALSE
rs9332676	fvii	1	169482305	A	G	0.0585	-0.0042	0.0045	NA	0.3448	NA	NA	9	Conditional.Eur	F5	Known	-	+	-	FALSE
rs9332676	fviii	1	169482305	A	G	0.0589	0.0134	0.0053	NA	0.01201	NA	NA	9	Conditional.Eur	F5	Known	+	+	+	FALSE
rs9332676	PAI-1	1	169482305	C	T	0.0622	-0.0035	0.0183	NA	0.847	rs6027	1	9	Conditional.Eur	F5	Known	NA	+	NA	FALSE
rs9332676	PT	1	169482305	C	T	0.0558	0.01	0.0038	NA	0.008495	rs6027	1	9	Conditional.Eur	F5	Known	NA	+	NA	FALSE
rs9332676	tPA	1	169482305	C	T	0.2764	0.0005	0.009	NA	0.9574	rs6027	1	9	Conditional.Eur	F5	Known	NA	+	NA	FALSE
rs9332676	vWF	1	169482305	A	G	0.0589	-0.0057	0.0052	NA	0.2767	NA	NA	9	Conditional.Eur	F5	Known	-	+	-	FALSE
rs6032	aPPT	1	169511555	T	C	0.7278	NA	NA	-1.847	0.06481	NA	NA	9	Conditional.Eur	F5	Known	-	+	-	FALSE
rs6032	fibrinogen	1	169511555	T	C	0.7323	-0.002	0.001	NA	0.04162	NA	NA	9	Conditional.Eur	F5	Known	-	+	-	FALSE
rs6032	fvii	1	169511555	T	C	0.7421	-0.0008	0.0024	NA	0.7334	NA	NA	9	Conditional.Eur	F5	Known	-	+	-	FALSE
rs6032	fviii	1	169511555	T	C	0.7391	-0.0026	0.0027	NA	0.3528	NA	NA	9	Conditional.Eur	F5	Known	-	+	-	FALSE
rs6032	PAI-1	1	169511555	T	C	0.7382	-0.0016	0.0103	NA	0.8729	NA	NA	9	Conditional.Eur	F5	Known	-	+	-	FALSE
rs6032	PT	1	169511555	T	C	0.7226	-0.0005	0.002	NA	0.7814	NA	NA	9	Conditional.Eur	F5	Known	-	+	-	FALSE
rs6032	tPA	1	169511555	T	C	0.6133	-0.0072	0.0048	NA	0.1325	NA	NA	9	Conditional.Eur	F5	Known	-	+	-	FALSE
rs6032	vWF	1	169511555	T	C	0.7344	0.0007	0.0027	NA	0.7933	NA	NA	9	Conditional.Eur	F5	Known	+	+	+	FALSE
rs6025	fvii	1	169519049	T	C	0.036	0.0018	0.0066	NA	0.782	NA	NA	9	Discovery,Overall,European	F5	Known	+	+	+	FALSE
rs6025	fviii	1	169519049	T	C	0.0357	-0.0016	0.0079	NA	0.842	NA	NA	9	Discovery,Overall,European	F5	Known	-	+	-	FALSE
rs6025	PAI-1	1	169519049	T	C	0.0254	-0.0575	0.083	NA	0.4883	NA	NA	9	Discovery,Overall,European	F5	Known	-	+	-	FALSE
rs6025	vWF	1	169519049	T	C	0.0342	-0.0093	0.008	NA	0.243	NA	NA	9	Discovery,Overall,European	F5	Known	-	+	-	FALSE
rs3917740	aPPT	1	169579266	A	G	0.1692	NA	NA	-0.25	0.8024	NA	NA	9	Conditional.Eur	SELP	Known	-	+	-	FALSE
rs3917740	ddimer	1	169579266	A	G	0.185281	0.025368	0.0102375	NA	0.013214	NA	NA	9	Conditional.Eur	SELP	Known	+	+	+	FALSE
rs3917740	fibrinogen	1	169579266	A	G	0.1915	-0.0014	0.0014	NA	0.3156	NA	NA	9	Conditional.Eur	SELP	Known	-	+	-	FALSE
rs3917740	fvii	1	169579266	A	G	0.2443	-0.0003	0.0031	NA	0.9329	NA	NA	9	Conditional.Eur	SELP	Known	-	+	-	FALSE
rs3917740	fviii	1	169579266	A	G	0.2361	-0.0064	0.0038	NA	0.09173	NA	NA	9	Conditional.Eur	SELP	Known	-	+	-	FALSE
rs3917740	PAI-1	1	169579266	A	G	0.1911	0.0052	0.0207	NA	0.8002	NA	NA	9	Conditional.Eur	SELP	Known	+	+	+	FALSE
rs3917740	PT	1	169579266	A	G	0.1744	-0.0038	0.0026	NA	0.142	NA	NA	9	Conditional.Eur	SELP	Known	-	+	-	FALSE
rs3917740	tPA	1	169579266	A	G	0.3982	-0.0115	0.0077	NA	0.1383	NA	NA	9	Conditional.Eur	SELP	Known	-	+	-	FALSE
rs3917740	vWF	1	169579266	A	G	0.2183	-0.0041	0.0035	NA	0.2429	NA	NA	9	Conditional.Eur	SELP	Known	-	+	-	FALSE
rs6695940	aPPT	1	173882980	A	G	0.1156	NA	NA	0.838	0.4018	rs9425436	0.9816	10	Overall	SERPINC1	Known	NA	-	NA	FALSE
rs6695940	ddimer	1	173882980	A	G	0.120309	-0.000845476	0.00892667	NA	0.924542	rs9425436	0.9816	10	Overall	SERPINC1	Known	NA	-	NA	FALSE
rs6695940	fibrinogen	1	173882980	A	G	0.1283	-0.0018	0.0013	NA	0.1714	NA	NA	10	Overall	SERPINC1	Known	-	-	+	FALSE
rs6695940	fvii	1	173882980	A	G	0.1528	-0.0027	0.0029	NA	0.3548	NA	NA	10	Overall	SERPINC1	Known	-	-	+	FALSE
rs6695940	fviii	1	173882980	A	G	0.1555	-0.0018	0.0034	NA	0.609	NA	NA	10	Overall	SERPINC1	Known	-	-	+	FALSE
rs6695940	PAI-1	1	173882980	A	G	0.1291	-0.0003	0.0128	NA	0.9841	rs9425436	0.9816	10	Overall	SERPINC1	Known	NA	-	NA	FALSE
rs6695940	PT	1	173882980	A	G	0.1098	0.0001	0.0027	NA	0.9824	rs9425436	0.9816	10	Overall	SERPINC1	Known	NA	-	NA	FALSE
rs6695940	tPA	1	173882980	A	G	0.3102	-0.0024	0.0064	NA	0.7049	rs9425436	0.9816	10	Overall	SERPINC1	Known	NA	-	NA	FALSE
rs6695940	vWF	1	173882980	A	G	0.1353	-0.0018	0.0036	NA	0.6218	NA	NA	10	Overall	SERPINC1	Known	-	-	+	FALSE
rs4540639	aPPT	1	192104320	T	G	0.4599	NA	NA	0.66	0.5093	rs12034983	0.9921	11	European	LINC01680;RGS18	Novel	NA	+	NA	FALSE
rs4540639	ddimer	1	192104320	T	G	0.450398	0.00654278	0.00615672	NA	0.287915	rs12034983	0.9921	11	European	LINC01680;RGS18	Novel	NA	+	NA	FALSE
rs4540639	fibrinogen	1	192104320	C	G	0.4715	-0.0016	0.0009	NA	0.07508	NA	NA	11	European	LINC01680;RGS18	Novel	-	+	-	FALSE
rs4540639	fvii	1	192104320	C	G	0.4506	-0.0008	0.0021	NA	0.7007	NA	NA	11	European	LINC01680;RGS18	Novel	-	+	-	FALSE
rs4540639	fviii	1	192104320	C	G	0.4564	0.0016	0.0025	NA	0.5203	NA	NA	11	European	LINC01680;RGS18	Novel	+	+	+	FALSE
rs4540639	PAI-1	1	192104320	T	G	0.4572	-0.0023	0.0098	NA	0.8123	rs12034983	0.9921	11	European	LINC01680;RGS18	Novel	NA	+	NA	FALSE
rs4540639	PT	1	192104320	T	G	0.4731	-0.0024	0.0019	NA	0.1926	rs12034983	0.9921	11	European	LINC01680;RGS18	Novel	NA	+	NA	FALSE
rs4540639	tPA	1	192104320	T	G	0.4782	0.0017	0.0046	NA	0.7034	rs12034983	0.9921	11	European	LINC01680;RGS18	Novel	NA	+	NA	FALSE
rs4540639	vWF	1	192104320	C	G	0.4618	0.002	0.0024	NA	0.4142	NA	NA	11	European	LINC01680;RGS18	Novel	+	+	+	FALSE
rs2842700	fibrinogen	1	207282149	A	C	0.0621	-0.0023	0.002	NA	0.2424	NA	NA	13	Discovery,Overall,European	C4BPA	Known	-	+	-	FALSE
rs2842700	fvii	1	207282149	A	C	0.1365	-0.0024	0.004	NA	0.5389	NA	NA	13	Discovery,Overall,European	C4BPA	Known	-	+	-	FALSE
rs2842700	fviii	1	207282149	A	C	0.1341	-0.0065	0.0046	NA	0.1631	NA	NA	13	Discovery,Overall,European	C4BPA	Known	-	+	-	FALSE
rs2842700	vWF	1	207282149	A	C	0.0979	-0.0022	0.0052	NA	0.6723	NA	NA	13	Discovery,Overall,European	C4BPA	Known	-	+	-	FALSE
rs3811444	aPPT	1	248039451	T	C	0.3491	NA	NA	1.121	0.2621	NA	NA	14	Discovery,Overall,European	TRIM58	Novel	+	-	-	FALSE
rs3811444	ddimer	1	248039451	T	C	0.337552	-0.00121405	0.00659397	NA	0.853923	NA	NA	14	Discovery,Overall,European	TRIM58	Novel	-	-	+	FALSE
rs3811444	fibrinogen	1	248039451	T	C	0.3379	-0.0009	0.001	NA	0.375	NA	NA	14	Discovery,Overall,European	TRIM58	Novel	-	-	+	FALSE
rs3811444	fvii	1	248039451	T	C	0.3322	-0.0019	0.0025	NA	0.458	NA	NA	14	Discovery,Overall,European	TRIM58	Novel	-	-	+	FALSE
rs3811444	fviii	1	248039451	T	C	0.3287	0.002	0.0029	NA	0.4901	NA	NA	14	Discovery,Overall,European	TRIM58	Novel	+	-	-	FALSE
rs3811444	PAI-1	1	248039451	T	C	0.3307	-0.0061	0.011	NA	0.5765	NA	NA	14	Discovery,Overall,European	TRIM58	Novel	-	-	+	FALSE
rs3811444	PT	1	248039451	T	C	0.3928	0.0013	0.0019	NA	0.4954	NA	NA	14	Discovery,Overall,European	TRIM58	Novel	+	-	-	FALSE
rs3811444	tPA	1	248039451	T	C	0.3371	0.0083	0.0048	NA	0.08359	NA	NA	14	Discovery,Overall,European	TRIM58	Novel	+	-	-	FALSE
rs3811444	vWF	1	248039451	T	C	0.3378	0.0008	0.0028	NA	0.7742	NA	NA	14	Discovery,Overall,European	TRIM58	Novel	+	-	-	FALSE
rs78475244	aPPT	2	65086804	C	T	0.055	NA	NA	-1.107	0.2683	rs7573247	0.9171	16	Overall	LINC01800	Novel	NA	-	NA	FALSE
rs78475244	ddimer	2	65086804	C	T	0.047443	-0.0111404	0.016557	NA	0.501042	rs7573247	0.9171	16	Overall	LINC01800	Novel	NA	-	NA	FALSE
rs78475244	fibrinogen	2	65086804	T	C	0.0533	0.0007	0.0025	NA	0.7794	NA	NA	16	Overall	LINC01800	Novel	+	-	-	FALSE
rs78475244	fvii	2	65086804	T	C	0.0571	-0.0006	0.0051	NA	0.9138	NA	NA	16	Overall	LINC01800	Novel	-	-	+	FALSE
rs78475244	fviii	2	65086804	T	C	0.0575	0.002	0.0062	NA	0.7452	NA	NA	16	Overall	LINC01800	Novel	+	-	-	FALSE
rs78475244	PAI-1	2	65086804	C	T	0.053	0.039	0.0287	NA	0.1742	rs7573247	0.9171	16	Overall	LINC01800	Novel	NA	-	NA	FALSE
rs78475244	PT	2	65086804	C	T	0.0471	0.0035	0.0045	NA	0.4356	rs7573247	0.9171	16	Overall	LINC01800	Novel	NA	-	NA	FALSE
rs78475244	tPA	2	65086804	C	T	0.2896	0.0106	0.0114	NA	0.3494	rs7573247	0.9171	16	Overall	LINC01800	Novel	NA	-	NA	FALSE
rs78475244	vWF	2	65086804	T	C	0.0538	-0.0017	0.0064	NA	0.7881	NA	NA	16	Overall	LINC01800	Novel	-	-	+	FALSE
rs1867312	aPPT	2	68619981	A	C	0.5677	NA	NA	-0.007	0.9943	NA	NA	17	Overall,European	PLEK	Known	-	-	+	FALSE
rs1867312	ddimer	2	68619981	A	C	0.568173	-0.00128967	0.00599015	NA	0.829534	NA	NA	17	Overall,European	PLEK	Known	-	-	+	FALSE
rs1867312	fibrinogen	2	68619981	A	C	0.5714	-0.0014	0.0009	NA	0.1111	NA	NA	17	Overall,European	PLEK	Known	-	-	+	FALSE
rs1867312	fvii	2	68619981	A	C	0.568	-0.0049	0.0021	NA	0.01839	NA	NA	17	Overall,European	PLEK	Known	-	-	+	FALSE
rs1867312	fviii	2	68619981	A	C	0.5709	0.0012	0.0025	NA	0.6196	NA	NA	17	Overall,European	PLEK	Known	+	-	-	FALSE
rs1867312	PAI-1	2	68619981	A	C	0.5542	0.0045	0.009	NA	0.6204	NA	NA	17	Overall,European	PLEK	Known	+	-	-	FALSE
rs1867312	PT	2	68619981	A	C	0.5884	0.0008	0.0018	NA	0.6589	NA	NA	17	Overall,European	PLEK	Known	+	-	-	FALSE
rs1867312	tPA	2	68619981	A	C	0.5666	-0.0009	0.0043	NA	0.8372	NA	NA	17	Overall,European	PLEK	Known	-	-	+	FALSE
rs1867312	vWF	2	68619981	A	C	0.5656	0.0013	0.0024	NA	0.5975	NA	NA	17	Overall,European	PLEK	Known	+	-	-	FALSE
rs7600986	aPPT	2	68636923	A	T	0.2853	NA	NA	0.538	0.5904	NA	NA	17	Discovery	PLEK;FBXO48	Known	+	+	+	FALSE
rs7600986	ddimer	2	68636923	A	T	0.282116	-0.000671351	0.00656833	NA	0.91859	NA	NA	17	Discovery	PLEK;FBXO48	Known	-	+	-	FALSE
rs7600986	fibrinogen	2	68636923	A	T	0.2789	0.0003	0.001	NA	0.7496	NA	NA	17	Discovery	PLEK;FBXO48	Known	+	+	+	FALSE
rs7600986	fvii	2	68636923	A	T	0.27	0.0034	0.0024	NA	0.163	NA	NA	17	Discovery	PLEK;FBXO48	Known	+	+	+	FALSE
rs7600986	fviii	2	68636923	A	T	0.2659	-0.0058	0.0028	NA	0.03889	NA	NA	17	Discovery	PLEK;FBXO48	Known	-	+	-	FALSE
rs7600986	PAI-1	2	68636923	A	T	0.3145	-0.0027	0.0098	NA	0.7818	NA	NA	17	Discovery	PLEK;FBXO48	Known	-	+	-	FALSE
rs7600986	PT	2	68636923	A	T	0.2892	0.001	0.0019	NA	0.6139	NA	NA	17	Discovery	PLEK;FBXO48	Known	+	+	+	FALSE
rs7600986	tPA	2	68636923	A	T	0.2897	-0.0034	0.0047	NA	0.469	NA	NA	17	Discovery	PLEK;FBXO48	Known	-	+	-	FALSE
rs7600986	vWF	2	68636923	A	T	0.2793	0.0011	0.0028	NA	0.6878	NA	NA	17	Discovery	PLEK;FBXO48	Known	+	+	+	FALSE
rs1518760	fibrinogen	2	128140500	T	G	0.6631	0.0003	0.001	NA	0.7895	NA	NA	18	Overall	MAP3K2	Known	+	-	-	FALSE
rs1518760	fvii	2	128140500	T	G	0.6501	0.0014	0.0021	NA	0.5243	NA	NA	18	Overall	MAP3K2	Known	+	-	-	FALSE
rs1518760	fviii	2	128140500	T	G	0.6541	0.0011	0.0026	NA	0.6756	NA	NA	18	Overall	MAP3K2	Known	+	-	-	FALSE
rs1518760	vWF	2	128140500	T	G	0.6619	0.0038	0.0025	NA	0.1324	NA	NA	18	Overall	MAP3K2	Known	+	-	-	FALSE
rs1158867	aPPT	2	128177377	T	C	0.5839	NA	NA	-0.336	0.7371	NA	NA	18	European	PROC	Known	-	-	+	FALSE
rs1158867	fibrinogen	2	128177377	T	C	0.5733	0.0003	0.0009	NA	0.7042	NA	NA	18	European	PROC	Known	+	-	-	FALSE
rs1158867	fvii	2	128177377	T	C	0.5382	-0.0007	0.0021	NA	0.7252	NA	NA	18	European	PROC	Known	-	-	+	FALSE
rs1158867	fviii	2	128177377	T	C	0.5455	-0.002	0.0025	NA	0.4083	NA	NA	18	European	PROC	Known	-	-	+	FALSE
rs1158867	PAI-1	2	128177377	T	C	0.5682	0.0166	0.0087	NA	0.05688	NA	NA	18	European	PROC	Known	+	-	-	FALSE
rs1158867	PT	2	128177377	T	C	0.5993	0.0029	0.0018	NA	0.1136	NA	NA	18	European	PROC	Known	+	-	-	FALSE
rs1158867	tPA	2	128177377	T	C	0.5385	0.0042	0.0043	NA	0.329	NA	NA	18	European	PROC	Known	+	-	-	FALSE
rs1158867	vWF	2	128177377	T	C	0.5611	0.0016	0.0024	NA	0.4997	NA	NA	18	European	PROC	Known	+	-	-	FALSE
rs6719550	aPPT	2	188272460	T	C	0.6706	NA	NA	0.86	0.39	NA	NA	19	Discovery	CALCRL	Novel	+	+	+	FALSE
rs6719550	ddimer	2	188272460	T	C	0.681551	0.0123657	0.00634488	NA	0.0513035	NA	NA	19	Discovery	CALCRL	Novel	+	+	+	FALSE
rs6719550	fibrinogen	2	188272460	T	C	0.6662	-0.0004	0.0009	NA	0.7029	NA	NA	19	Discovery	CALCRL	Novel	-	+	-	FALSE
rs6719550	fvii	2	188272460	T	C	0.6672	0	0.0022	NA	0.9871	NA	NA	19	Discovery	CALCRL	Novel	-	+	-	FALSE
rs6719550	fviii	2	188272460	T	C	0.6703	0.0043	0.0026	NA	0.09177	NA	NA	19	Discovery	CALCRL	Novel	+	+	+	FALSE
rs6719550	PAI-1	2	188272460	T	C	0.6495	-0.0096	0.009	NA	0.2901	NA	NA	19	Discovery	CALCRL	Novel	-	+	-	FALSE
rs6719550	PT	2	188272460	T	C	0.6717	0.0026	0.0019	NA	0.1711	NA	NA	19	Discovery	CALCRL	Novel	+	+	+	FALSE
rs6719550	tPA	2	188272460	T	C	0.5844	0.0022	0.0045	NA	0.6296	NA	NA	19	Discovery	CALCRL	Novel	+	+	+	FALSE
rs6719550	vWF	2	188272460	T	C	0.6771	0.0035	0.0026	NA	0.1846	NA	NA	19	Discovery	CALCRL	Novel	+	+	+	FALSE
rs1912849	aPPT	2	188310118	A	G	0.6443	NA	NA	0.933	0.3507	rs11674362	0.9957	19	Overall	CALCRL	Novel	NA	+	NA	FALSE
rs1912849	ddimer	2	188310118	A	G	0.65153	0.0127659	0.00619121	NA	0.0392131	rs11674362	0.9957	19	Overall	CALCRL	Novel	NA	+	NA	FALSE
rs1912849	fibrinogen	2	188310118	A	T	0.6355	0	0.0009	NA	0.9623	NA	NA	19	Overall	CALCRL	Novel	-	+	-	FALSE
rs1912849	fvii	2	188310118	A	T	0.6161	-0.0004	0.0021	NA	0.852	NA	NA	19	Overall	CALCRL	Novel	-	+	-	FALSE
rs1912849	fviii	2	188310118	A	T	0.6197	0.0028	0.0025	NA	0.2708	NA	NA	19	Overall	CALCRL	Novel	+	+	+	FALSE
rs1912849	PAI-1	2	188310118	A	G	0.6388	-0.0115	0.0099	NA	0.2458	rs11674362	0.9957	19	Overall	CALCRL	Novel	NA	+	NA	FALSE
rs1912849	PT	2	188310118	A	G	0.6495	0.0032	0.0019	NA	0.0869	rs11674362	0.9957	19	Overall	CALCRL	Novel	NA	+	NA	FALSE
rs1912849	tPA	2	188310118	A	G	0.5706	-0.0007	0.0046	NA	0.8761	rs11674362	0.9957	19	Overall	CALCRL	Novel	NA	+	NA	FALSE
rs1912849	vWF	2	188310118	A	T	0.6386	0.0052	0.0025	NA	0.03677	NA	NA	19	Overall	CALCRL	Novel	+	+	+	FALSE
rs1912846	aPPT	2	188325444	A	G	0.3556	NA	NA	-0.933	0.3507	NA	NA	19	European	CALCRL;TFPI	Novel	-	-	+	FALSE
rs1912846	ddimer	2	188325444	A	G	0.348594	-0.0116241	0.00619186	NA	0.0604739	NA	NA	19	European	CALCRL;TFPI	Novel	-	-	+	FALSE
rs1912846	fibrinogen	2	188325444	A	G	0.3634	0.0001	0.0009	NA	0.9264	NA	NA	19	European	CALCRL;TFPI	Novel	+	-	-	FALSE
rs1912846	fvii	2	188325444	A	G	0.3778	0.0015	0.0021	NA	0.4872	NA	NA	19	European	CALCRL;TFPI	Novel	+	-	-	FALSE
rs1912846	fviii	2	188325444	A	G	0.3737	-0.0014	0.0025	NA	0.5769	NA	NA	19	European	CALCRL;TFPI	Novel	-	-	+	FALSE
rs1912846	PAI-1	2	188325444	A	G	0.3607	0.0104	0.0099	NA	0.2913	NA	NA	19	European	CALCRL;TFPI	Novel	+	-	-	FALSE
rs1912846	PT	2	188325444	A	G	0.3498	-0.0033	0.0019	NA	0.07663	NA	NA	19	European	CALCRL;TFPI	Novel	-	-	+	FALSE
rs1912846	tPA	2	188325444	A	G	0.4291	0.001	0.0046	NA	0.8345	NA	NA	19	European	CALCRL;TFPI	Novel	+	-	-	FALSE
rs1912846	vWF	2	188325444	A	G	0.3584	-0.005	0.0025	NA	0.0477	NA	NA	19	European	CALCRL;TFPI	Novel	-	-	+	FALSE
rs78872368	aPPT	2	198545250	A	C	0.2018	NA	NA	0.267	0.7897	rs7595819	1	20	Overall,European	RFTN2;MARS2	Novel	NA	-	NA	FALSE
rs78872368	ddimer	2	198545250	A	C	0.192646	-0.00637624	0.00757453	NA	0.3999	rs7595819	1	20	Overall,European	RFTN2;MARS2	Novel	NA	-	NA	FALSE
rs78872368	fibrinogen	2	198545250	C	G	0.2031	-0.0013	0.0011	NA	0.2598	NA	NA	20	Overall,European	RFTN2;MARS2	Novel	-	-	+	FALSE
rs78872368	fvii	2	198545250	C	G	0.1902	-0.0036	0.0027	NA	0.1784	NA	NA	20	Overall,European	RFTN2;MARS2	Novel	-	-	+	FALSE
rs78872368	fviii	2	198545250	C	G	0.1922	0.0018	0.0031	NA	0.558	NA	NA	20	Overall,European	RFTN2;MARS2	Novel	+	-	-	FALSE
rs78872368	PAI-1	2	198545250	A	C	0.1956	0.0044	0.0121	NA	0.7186	rs7595819	1	20	Overall,European	RFTN2;MARS2	Novel	NA	-	NA	FALSE
rs78872368	PT	2	198545250	A	C	0.2296	0.0013	0.0022	NA	0.5498	rs7595819	1	20	Overall,European	RFTN2;MARS2	Novel	NA	-	NA	FALSE
rs78872368	tPA	2	198545250	A	C	0.3486	-0.0066	0.0056	NA	0.2437	rs7595819	1	20	Overall,European	RFTN2;MARS2	Novel	NA	-	NA	FALSE
rs78872368	vWF	2	198545250	C	G	0.1941	-0.001	0.003	NA	0.7329	NA	NA	20	Overall,European	RFTN2;MARS2	Novel	-	-	+	FALSE
rs1047891	aPPT	2	211540507	C	T	0.3051	NA	NA	0.409	0.6823	rs715	0.9074	21	European	CPS1	Novel	NA	+	NA	FALSE
rs1047891	ddimer	2	211540507	C	T	0.324742	0.0108533	0.0080511	NA	0.177642	rs715	0.9074	21	European	CPS1	Novel	NA	+	NA	FALSE
rs1047891	fvii	2	211540507	A	C	0.3193	-0.0005	0.0023	NA	0.841	NA	NA	21	European	CPS1	Novel	-	+	-	FALSE
rs1047891	fviii	2	211540507	A	C	0.3175	-0.0031	0.0027	NA	0.2653	NA	NA	21	European	CPS1	Novel	-	+	-	FALSE
rs1047891	PAI-1	2	211540507	C	T	0.3243	-0.0098	0.0105	NA	0.3518	rs715	0.9074	21	European	CPS1	Novel	NA	+	NA	FALSE
rs1047891	PT	2	211540507	C	T	0.2852	0.0018	0.002	NA	0.3807	rs715	0.9074	21	European	CPS1	Novel	NA	+	NA	FALSE
rs1047891	tPA	2	211540507	C	T	0.3255	-0.0114	0.0056	NA	0.04348	rs715	0.9074	21	European	CPS1	Novel	NA	+	NA	FALSE
rs1047891	vWF	2	211540507	A	C	0.3206	0.0019	0.0027	NA	0.4799	NA	NA	21	European	CPS1	Novel	+	+	+	FALSE
rs715	aPPT	2	211543055	T	C	0.6949	NA	NA	-0.409	0.6823	NA	NA	21	Discovery,Overall	CPS1	Novel	-	-	+	FALSE
rs715	ddimer	2	211543055	T	C	0.675258	-0.0108533	0.0080511	NA	0.177642	NA	NA	21	Discovery,Overall	CPS1	Novel	-	-	+	FALSE
rs715	fvii	2	211543055	T	C	0.6954	0.0017	0.0023	NA	0.4517	NA	NA	21	Discovery,Overall	CPS1	Novel	+	-	-	FALSE
rs715	fviii	2	211543055	T	C	0.6977	0.0017	0.0028	NA	0.5313	NA	NA	21	Discovery,Overall	CPS1	Novel	+	-	-	FALSE
rs715	PAI-1	2	211543055	T	C	0.6757	0.0098	0.0105	NA	0.3518	NA	NA	21	Discovery,Overall	CPS1	Novel	+	-	-	FALSE
rs715	PT	2	211543055	T	C	0.7148	-0.0018	0.002	NA	0.3807	NA	NA	21	Discovery,Overall	CPS1	Novel	-	-	+	FALSE
rs715	tPA	2	211543055	T	C	0.6745	0.0114	0.0056	NA	0.04348	NA	NA	21	Discovery,Overall	CPS1	Novel	+	-	-	FALSE
rs715	vWF	2	211543055	T	C	0.6877	-0.0025	0.0027	NA	0.3638	NA	NA	21	Discovery,Overall	CPS1	Novel	-	-	+	FALSE
rs13412535	fibrinogen	2	224874874	A	G	0.2199	-0.0001	0.0013	NA	0.969	NA	NA	22	Discovery,European	SERPINE2	Novel	-	+	-	FALSE
rs13412535	fvii	2	224874874	A	G	0.2163	-0.0058	0.003	NA	0.05572	NA	NA	22	Discovery,European	SERPINE2	Novel	-	+	-	FALSE
rs13412535	fviii	2	224874874	A	G	0.2137	-0.0017	0.0036	NA	0.6399	NA	NA	22	Discovery,European	SERPINE2	Novel	-	+	-	FALSE
rs13412535	vWF	2	224874874	A	G	0.2108	0.0026	0.0036	NA	0.4719	NA	NA	22	Discovery,European	SERPINE2	Novel	+	+	+	FALSE
rs68066031	fibrinogen	2	224880498	T	C	0.7798	0.0002	0.0013	NA	0.9097	NA	NA	22	Overall	SERPINE2	Novel	+	-	-	FALSE
rs68066031	fvii	2	224880498	T	C	0.783	0.0057	0.003	NA	0.05834	NA	NA	22	Overall	SERPINE2	Novel	+	-	-	FALSE
rs68066031	fviii	2	224880498	T	C	0.7859	0.0014	0.0036	NA	0.6981	NA	NA	22	Overall	SERPINE2	Novel	+	-	-	FALSE
rs68066031	vWF	2	224880498	T	C	0.7887	-0.0025	0.0036	NA	0.4851	NA	NA	22	Overall	SERPINE2	Novel	-	-	+	FALSE
rs2960420	aPPT	3	12314512	C	G	0.6583	NA	NA	1.102	0.2703	NA	NA	23	Discovery	SYN2;PPARG	Novel	+	+	+	FALSE
rs2960420	ddimer	3	12314512	C	G	0.638102	-0.0120446	0.00662461	NA	0.0690404	NA	NA	23	Discovery	SYN2;PPARG	Novel	-	+	-	FALSE
rs2960420	fibrinogen	3	12314512	C	G	0.6464	-0.0008	0.001	NA	0.399	NA	NA	23	Discovery	SYN2;PPARG	Novel	-	+	-	FALSE
rs2960420	fvii	3	12314512	C	G	0.6332	0.0001	0.0021	NA	0.976	NA	NA	23	Discovery	SYN2;PPARG	Novel	+	+	+	FALSE
rs2960420	fviii	3	12314512	C	G	0.6308	-0.0044	0.0025	NA	0.08181	NA	NA	23	Discovery	SYN2;PPARG	Novel	-	+	-	FALSE
rs2960420	PAI-1	3	12314512	C	G	0.639	-0.0168	0.0101	NA	0.09828	NA	NA	23	Discovery	SYN2;PPARG	Novel	-	+	-	FALSE
rs2960420	PT	3	12314512	C	G	0.6586	0.0018	0.0019	NA	0.3476	NA	NA	23	Discovery	SYN2;PPARG	Novel	+	+	+	FALSE
rs2960420	tPA	3	12314512	C	G	0.572	-0.0016	0.0047	NA	0.7384	NA	NA	23	Discovery	SYN2;PPARG	Novel	-	+	-	FALSE
rs2960420	vWF	3	12314512	C	G	0.6387	-0.0004	0.0026	NA	0.8857	NA	NA	23	Discovery	SYN2;PPARG	Novel	-	+	-	FALSE
rs13084580	aPPT	3	39188182	T	C	0.1193	NA	NA	1.444	0.1487	NA	NA	24	Discovery,Overall,European	CSRNP1	Known	+	+	+	FALSE
rs13084580	ddimer	3	39188182	T	C	0.114299	-0.0111885	0.0108799	NA	0.30378	NA	NA	24	Discovery,Overall,European	CSRNP1	Known	-	+	-	FALSE
rs13084580	fibrinogen	3	39188182	T	C	0.117	0.0004	0.0014	NA	0.7603	NA	NA	24	Discovery,Overall,European	CSRNP1	Known	+	+	+	FALSE
rs13084580	fvii	3	39188182	T	C	0.1123	-0.005	0.0033	NA	0.1276	NA	NA	24	Discovery,Overall,European	CSRNP1	Known	-	+	-	FALSE
rs13084580	fviii	3	39188182	T	C	0.1145	-0.0071	0.0039	NA	0.06622	NA	NA	24	Discovery,Overall,European	CSRNP1	Known	-	+	-	FALSE
rs13084580	PAI-1	3	39188182	T	C	0.1151	-0.0211	0.0142	NA	0.1377	NA	NA	24	Discovery,Overall,European	CSRNP1	Known	-	+	-	FALSE
rs13084580	PT	3	39188182	T	C	0.1435	-0.0011	0.0026	NA	0.6605	NA	NA	24	Discovery,Overall,European	CSRNP1	Known	-	+	-	FALSE
rs13084580	tPA	3	39188182	T	C	0.3779	-0.0047	0.0076	NA	0.5352	NA	NA	24	Discovery,Overall,European	CSRNP1	Known	-	+	-	FALSE
rs13084580	vWF	3	39188182	T	C	0.1127	-0.0048	0.0039	NA	0.2133	NA	NA	24	Discovery,Overall,European	CSRNP1	Known	-	+	-	FALSE
rs11130326	fibrinogen	3	52771920	C	G	0.5685	0.0017	0.0009	NA	0.06977	NA	NA	25	Discovery,Overall,European	NEK4	Novel	+	+	+	FALSE
rs11130326	fvii	3	52771920	C	G	0.5812	0.0012	0.0022	NA	0.5882	NA	NA	25	Discovery,Overall,European	NEK4	Novel	+	+	+	FALSE
rs11130326	fviii	3	52771920	C	G	0.581	0.0024	0.0025	NA	0.3306	NA	NA	25	Discovery,Overall,European	NEK4	Novel	+	+	+	FALSE
rs11130326	vWF	3	52771920	C	G	0.5836	0.0053	0.0025	NA	0.03502	NA	NA	25	Discovery,Overall,European	NEK4	Novel	+	+	+	FALSE
rs150229519	fibrinogen	3	89933430	A	G	0.0231	-0.0032	0.0035	NA	0.3624	NA	NA	26	Conditional.Eur	EPHA3;NONE	Known	-	+	-	FALSE
rs150229519	fvii	3	89933430	G	C	0.0188	0.0073	0.0102	NA	0.4706	rs143575183	1	26	Conditional.Eur	EPHA3;NONE	Known	NA	+	NA	FALSE
rs150229519	fviii	3	89933430	A	G	0.0215	0.0013	0.0105	NA	0.9036	NA	NA	26	Conditional.Eur	EPHA3;NONE	Known	+	+	+	FALSE
rs150229519	vWF	3	89933430	G	C	0.0213	-0.0048	0.0108	NA	0.6551	rs143575183	1	26	Conditional.Eur	EPHA3;NONE	Known	NA	+	NA	FALSE
rs9866664	ddimer	3	90437988	A	G	0.507	0.004	0.0192738	NA	0.835592	rs2316653	0.996	26	European	EPHA3;NONE	Known	NA	+	NA	FALSE
rs9866664	fibrinogen	3	90437988	A	G	0.5629	-0.0007	0.0013	NA	0.594	NA	NA	26	European	EPHA3;NONE	Known	-	+	-	FALSE
rs9866664	fvii	3	90437988	A	G	0.5349	0.0053	0.0026	NA	0.03891	NA	NA	26	European	EPHA3;NONE	Known	+	+	+	FALSE
rs9866664	fviii	3	90437988	A	G	0.541	-0.0049	0.0031	NA	0.1102	NA	NA	26	European	EPHA3;NONE	Known	-	+	-	FALSE
rs9866664	tPA	3	90437988	A	G	0.507	-0.002	0.0174	NA	0.9087	rs2316653	0.996	26	European	EPHA3;NONE	Known	NA	+	NA	FALSE
rs9866664	vWF	3	90437988	A	G	0.5431	-0.0024	0.0034	NA	0.472	NA	NA	26	European	EPHA3;NONE	Known	-	+	-	FALSE
rs6123	aPPT	3	93593119	T	C	0.5807	NA	NA	-1.419	0.1558	NA	NA	27	Conditional.Eur	PROS1	Known	-	-	+	FALSE
rs6123	ddimer	3	93593119	T	C	0.603413	-0.00428338	0.00628014	NA	0.495206	NA	NA	27	Conditional.Eur	PROS1	Known	-	-	+	FALSE
rs6123	fibrinogen	3	93593119	T	C	0.5915	0	0.001	NA	0.9781	NA	NA	27	Conditional.Eur	PROS1	Known	-	-	+	FALSE
rs6123	fvii	3	93593119	T	C	0.6113	-0.0012	0.0022	NA	0.5772	NA	NA	27	Conditional.Eur	PROS1	Known	-	-	+	FALSE
rs6123	fviii	3	93593119	T	C	0.6062	0.0027	0.0026	NA	0.293	NA	NA	27	Conditional.Eur	PROS1	Known	+	-	-	FALSE
rs6123	PAI-1	3	93593119	T	C	0.604	0.0074	0.0096	NA	0.4372	NA	NA	27	Conditional.Eur	PROS1	Known	+	-	-	FALSE
rs6123	PT	3	93593119	T	C	0.6036	-0.0034	0.0019	NA	0.07165	NA	NA	27	Conditional.Eur	PROS1	Known	-	-	+	FALSE
rs6123	tPA	3	93593119	T	C	0.5433	0.0014	0.0045	NA	0.7608	NA	NA	27	Conditional.Eur	PROS1	Known	+	-	-	FALSE
rs6123	vWF	3	93593119	T	C	0.606	0.0028	0.0026	NA	0.2894	NA	NA	27	Conditional.Eur	PROS1	Known	+	-	-	FALSE
rs6795524	aPPT	3	93650604	A	G	0.9736	NA	NA	0.17	0.8647	NA	NA	27	Conditional.Afr	PROS1	Known	+	-	-	FALSE
rs6795524	ddimer	3	93650604	A	G	0.976898	-0.0538142	0.019353	NA	0.00542473	NA	NA	27	Conditional.Afr	PROS1	Known	-	-	+	FALSE
rs6795524	fibrinogen	3	93650604	A	G	0.975	0.0045	0.0031	NA	0.1472	NA	NA	27	Conditional.Afr	PROS1	Known	+	-	-	FALSE
rs6795524	fvii	3	93650604	A	G	0.9048	0.0014	0.0052	NA	0.7815	NA	NA	27	Conditional.Afr	PROS1	Known	+	-	-	FALSE
rs6795524	fviii	3	93650604	A	G	0.908	-0.0031	0.0061	NA	0.6108	NA	NA	27	Conditional.Afr	PROS1	Known	-	-	+	FALSE
rs6795524	PAI-1	3	93650604	A	G	0.9772	-0.0007	0.0326	NA	0.9828	NA	NA	27	Conditional.Afr	PROS1	Known	-	-	+	FALSE
rs6795524	PT	3	93650604	A	G	0.9652	-0.0011	0.0054	NA	0.8327	NA	NA	27	Conditional.Afr	PROS1	Known	-	-	+	FALSE
rs6795524	tPA	3	93650604	A	G	0.7101	-0.0137	0.0139	NA	0.3228	NA	NA	27	Conditional.Afr	PROS1	Known	-	-	+	FALSE
rs6795524	vWF	3	93650604	A	G	0.9355	-0.0051	0.0072	NA	0.476	NA	NA	27	Conditional.Afr	PROS1	Known	-	-	+	FALSE
rs28479320	aPPT	3	93752529	A	G	0.9736	NA	NA	0.193	0.8471	rs9990106	1	27	Overall,European	ARL13B	Known	NA	-	NA	FALSE
rs28479320	fibrinogen	3	93752529	A	G	0.9753	0.0037	0.0031	NA	0.2325	NA	NA	27	Overall,European	ARL13B	Known	+	-	-	FALSE
rs28479320	fvii	3	93752529	A	G	0.9061	0.0016	0.0052	NA	0.7668	NA	NA	27	Overall,European	ARL13B	Known	+	-	-	FALSE
rs28479320	fviii	3	93752529	A	G	0.9084	-0.0026	0.0062	NA	0.6744	NA	NA	27	Overall,European	ARL13B	Known	-	-	+	FALSE
rs28479320	PAI-1	3	93752529	A	G	0.9771	0.0009	0.0324	NA	0.9789	rs9990106	1	27	Overall,European	ARL13B	Known	NA	-	NA	FALSE
rs28479320	PT	3	93752529	A	G	0.9651	-0.001	0.0054	NA	0.8591	rs9990106	1	27	Overall,European	ARL13B	Known	NA	-	NA	FALSE
rs28479320	tPA	3	93752529	A	G	0.709	-0.0148	0.0139	NA	0.2868	rs9990106	1	27	Overall,European	ARL13B	Known	NA	-	NA	FALSE
rs28479320	vWF	3	93752529	A	G	0.9394	-0.0082	0.0073	NA	0.2646	NA	NA	27	Overall,European	ARL13B	Known	-	-	+	FALSE
rs9872572	aPPT	3	123108613	T	C	0.6304	NA	NA	1.264	0.2063	rs7650902	1	28	Discovery	ADCY5	Novel	NA	+	NA	FALSE
rs9872572	ddimer	3	123108613	T	C	0.626076	0.00343645	0.00609958	NA	0.573169	rs7650902	1	28	Discovery	ADCY5	Novel	NA	+	NA	FALSE
rs9872572	fibrinogen	3	123108613	A	G	0.6171	0.0017	0.0009	NA	0.06525	NA	NA	28	Discovery	ADCY5	Novel	+	+	+	FALSE
rs9872572	fvii	3	123108613	A	G	0.5772	0.0003	0.0022	NA	0.8775	NA	NA	28	Discovery	ADCY5	Novel	+	+	+	FALSE
rs9872572	fviii	3	123108613	A	G	0.5724	-0.0005	0.0025	NA	0.8462	NA	NA	28	Discovery	ADCY5	Novel	-	+	-	FALSE
rs9872572	PAI-1	3	123108613	T	C	0.6132	0.0261	0.0098	NA	0.007535	rs7650902	1	28	Discovery	ADCY5	Novel	NA	+	NA	FALSE
rs9872572	PT	3	123108613	T	C	0.6395	0.0003	0.0018	NA	0.8751	rs7650902	1	28	Discovery	ADCY5	Novel	NA	+	NA	FALSE
rs9872572	tPA	3	123108613	T	C	0.5498	0.0026	0.0045	NA	0.5677	rs7650902	1	28	Discovery	ADCY5	Novel	NA	+	NA	FALSE
rs9872572	vWF	3	123108613	A	G	0.6067	-0.0002	0.0025	NA	0.9505	NA	NA	28	Discovery	ADCY5	Novel	-	+	-	FALSE
rs62282204	aPPT	3	138584405	C	T	0.5433	NA	NA	1.589	0.1121	rs9851887	0.9881	29	Discovery	PIK3CB;LINC01391	Novel	NA	-	NA	FALSE
rs62282204	ddimer	3	138584405	C	T	0.533726	0.00796316	0.00594782	NA	0.180624	rs9851887	0.9881	29	Discovery	PIK3CB;LINC01391	Novel	NA	-	NA	FALSE
rs62282204	fibrinogen	3	138584405	T	C	0.5498	-0.0019	0.0009	NA	0.0369	NA	NA	29	Discovery	PIK3CB;LINC01391	Novel	-	-	+	FALSE
rs62282204	fvii	3	138584405	T	C	0.5702	-0.0013	0.0021	NA	0.5375	NA	NA	29	Discovery	PIK3CB;LINC01391	Novel	-	-	+	FALSE
rs62282204	fviii	3	138584405	T	C	0.5776	-0.0037	0.0025	NA	0.1446	NA	NA	29	Discovery	PIK3CB;LINC01391	Novel	-	-	+	FALSE
rs62282204	PAI-1	3	138584405	C	T	0.5326	-0.0026	0.0086	NA	0.7646	rs9851887	0.9881	29	Discovery	PIK3CB;LINC01391	Novel	NA	-	NA	FALSE
rs62282204	PT	3	138584405	C	T	0.5254	0.0005	0.0018	NA	0.794	rs9851887	0.9881	29	Discovery	PIK3CB;LINC01391	Novel	NA	-	NA	FALSE
rs62282204	tPA	3	138584405	C	T	0.5232	-0.0084	0.0042	NA	0.04764	rs9851887	0.9881	29	Discovery	PIK3CB;LINC01391	Novel	NA	-	NA	FALSE
rs62282204	vWF	3	138584405	T	C	0.5628	-0.0041	0.0025	NA	0.1083	NA	NA	29	Discovery	PIK3CB;LINC01391	Novel	-	-	+	FALSE
rs9854955	aPPT	3	156795525	A	G	0.5779	NA	NA	0.155	0.877	rs13322435	1	30	European	LEKR1;LINC00880	Novel	NA	+	NA	FALSE
rs9854955	ddimer	3	156795525	A	G	0.585727	-0.010919	0.00677313	NA	0.106937	rs13322435	1	30	European	LEKR1;LINC00880	Novel	NA	+	NA	FALSE
rs9854955	fibrinogen	3	156795525	A	G	0.5698	0	0.0009	NA	0.9966	NA	NA	30	European	LEKR1;LINC00880	Novel	-	+	-	FALSE
rs9854955	fvii	3	156795525	A	G	0.559	-0.0017	0.0021	NA	0.4359	NA	NA	30	European	LEKR1;LINC00880	Novel	-	+	-	FALSE
rs9854955	fviii	3	156795525	A	G	0.5579	-0.0002	0.0025	NA	0.9402	NA	NA	30	European	LEKR1;LINC00880	Novel	-	+	-	FALSE
rs9854955	PAI-1	3	156795525	A	G	0.5796	-0.0019	0.01	NA	0.8467	rs13322435	1	30	European	LEKR1;LINC00880	Novel	NA	+	NA	FALSE
rs9854955	PT	3	156795525	A	G	0.5945	0.0026	0.0019	NA	0.1817	rs13322435	1	30	European	LEKR1;LINC00880	Novel	NA	+	NA	FALSE
rs9854955	tPA	3	156795525	A	G	0.5412	0.0044	0.0049	NA	0.3658	rs13322435	1	30	European	LEKR1;LINC00880	Novel	NA	+	NA	FALSE
rs9854955	vWF	3	156795525	A	G	0.5757	-0.0026	0.0025	NA	0.2982	NA	NA	30	European	LEKR1;LINC00880	Novel	-	+	-	FALSE
rs900399	aPPT	3	156798732	A	G	0.5929	NA	NA	0.135	0.8929	NA	NA	30	Overall	LINC02029;LINC00880	Novel	+	+	+	FALSE
rs900399	ddimer	3	156798732	A	G	0.602928	-0.0116752	0.00625819	NA	0.0620989	NA	NA	30	Overall	LINC02029;LINC00880	Novel	-	+	-	FALSE
rs900399	fibrinogen	3	156798732	A	G	0.5877	0.0003	0.0009	NA	0.78	NA	NA	30	Overall	LINC02029;LINC00880	Novel	+	+	+	FALSE
rs900399	fvii	3	156798732	A	G	0.6021	-0.0012	0.0021	NA	0.5546	NA	NA	30	Overall	LINC02029;LINC00880	Novel	-	+	-	FALSE
rs900399	fviii	3	156798732	A	G	0.6014	-0.001	0.0025	NA	0.6949	NA	NA	30	Overall	LINC02029;LINC00880	Novel	-	+	-	FALSE
rs900399	PAI-1	3	156798732	A	G	0.5934	-0.0032	0.0096	NA	0.7387	NA	NA	30	Overall	LINC02029;LINC00880	Novel	-	+	-	FALSE
rs900399	PT	3	156798732	A	G	0.6156	0.0027	0.0018	NA	0.1226	NA	NA	30	Overall	LINC02029;LINC00880	Novel	+	+	+	FALSE
rs900399	tPA	3	156798732	A	G	0.5414	0.003	0.0044	NA	0.4922	NA	NA	30	Overall	LINC02029;LINC00880	Novel	+	+	+	FALSE
rs900399	vWF	3	156798732	A	G	0.6043	-0.0022	0.0025	NA	0.3949	NA	NA	30	Overall	LINC02029;LINC00880	Novel	-	+	-	FALSE
rs7613621	aPPT	3	169191186	A	G	0.4212	NA	NA	-1.243	0.2138	rs1343040	0.886	31	Discovery	MECOM	Novel	NA	+	NA	FALSE
rs7613621	ddimer	3	169191186	C	T	0.49	0.045	0.0365188	NA	0.217859	rs6809660	0.996	31	Discovery	MECOM	Novel	NA	+	NA	FALSE
rs7613621	fibrinogen	3	169191186	A	G	0.4665	0.0014	0.0009	NA	0.1318	NA	NA	31	Discovery	MECOM	Novel	+	+	+	FALSE
rs7613621	fvii	3	169191186	A	G	0.4572	0.0029	0.0021	NA	0.1534	NA	NA	31	Discovery	MECOM	Novel	+	+	+	FALSE
rs7613621	fviii	3	169191186	A	G	0.4481	0.0065	0.0025	NA	0.008739	NA	NA	31	Discovery	MECOM	Novel	+	+	+	FALSE
rs7613621	PAI-1	3	169191186	A	G	0.4312	0.0015	0.0094	NA	0.8758	rs1343040	0.886	31	Discovery	MECOM	Novel	NA	+	NA	FALSE
rs7613621	PT	3	169191186	A	G	0.4122	-0.0007	0.0018	NA	0.6995	rs1343040	0.886	31	Discovery	MECOM	Novel	NA	+	NA	FALSE
rs7613621	tPA	3	169191186	C	T	0.4764	-0.015	0.0155	NA	0.3325	rs6809660	0.996	31	Discovery	MECOM	Novel	NA	+	NA	FALSE
rs7613621	vWF	3	169191186	A	G	0.4571	0.0038	0.0025	NA	0.129	NA	NA	31	Discovery	MECOM	Novel	+	+	+	FALSE
rs710446	ddimer	3	186459927	T	C	0.590357	-0.0145445	0.00599538	NA	0.0152684	NA	NA	32	Discovery,Overall,European	KNG1	Known	-	-	+	FALSE
rs710446	fibrinogen	3	186459927	T	C	0.5875	0.0004	0.0009	NA	0.6501	NA	NA	32	Discovery,Overall,European	KNG1	Known	+	-	-	FALSE
rs710446	fvii	3	186459927	T	C	0.5762	0.0019	0.002	NA	0.3506	NA	NA	32	Discovery,Overall,European	KNG1	Known	+	-	-	FALSE
rs710446	PAI-1	3	186459927	T	C	0.5736	-0.0045	0.0089	NA	0.6111	NA	NA	32	Discovery,Overall,European	KNG1	Known	-	-	+	FALSE
rs710446	PT	3	186459927	T	C	0.5554	0.0002	0.0018	NA	0.9271	NA	NA	32	Discovery,Overall,European	KNG1	Known	+	-	-	FALSE
rs710446	tPA	3	186459927	T	C	0.5454	0.0064	0.0043	NA	0.1379	NA	NA	32	Discovery,Overall,European	KNG1	Known	+	-	-	FALSE
rs710446	vWF	3	186459927	T	C	0.5843	-0.0029	0.0024	NA	0.2363	NA	NA	32	Discovery,Overall,European	KNG1	Known	-	-	+	FALSE
rs6797948	aPPT	3	194784705	T	C	0.7869	NA	NA	0.611	0.5411	rs6794037	0.9324	33	Discovery	LINC01968;XXYLT1	Novel	NA	+	NA	FALSE
rs6797948	ddimer	3	194784705	T	C	0.796742	0.0164943	0.0074176	NA	0.0261705	rs6794037	0.9324	33	Discovery	LINC01968;XXYLT1	Novel	NA	+	NA	FALSE
rs6797948	fibrinogen	3	194784705	T	C	0.79	-0.0001	0.0012	NA	0.9052	NA	NA	33	Discovery	LINC01968;XXYLT1	Novel	-	+	-	FALSE
rs6797948	fviii	3	194784705	T	C	0.7825	-0.0003	0.0031	NA	0.9312	NA	NA	33	Discovery	LINC01968;XXYLT1	Novel	-	+	-	FALSE
rs6797948	PAI-1	3	194784705	T	C	0.742	0.0035	0.011	NA	0.7509	rs6794037	0.9324	33	Discovery	LINC01968;XXYLT1	Novel	NA	+	NA	FALSE
rs6797948	PT	3	194784705	T	C	0.802	-0.0012	0.0022	NA	0.5825	rs6794037	0.9324	33	Discovery	LINC01968;XXYLT1	Novel	NA	+	NA	FALSE
rs6797948	tPA	3	194784705	T	C	0.6434	0.0038	0.0054	NA	0.4811	rs6794037	0.9324	33	Discovery	LINC01968;XXYLT1	Novel	NA	+	NA	FALSE
rs6797948	vWF	3	194784705	T	C	0.7971	0.0022	0.0031	NA	0.482	NA	NA	33	Discovery	LINC01968;XXYLT1	Novel	+	+	+	FALSE
rs3796159	aPPT	3	194790434	T	C	0.7869	NA	NA	0.611	0.5411	rs6794037	0.9664	33	Overall,European	XXYLT1	Novel	NA	+	NA	FALSE
rs3796159	ddimer	3	194790434	T	C	0.796742	0.0164943	0.0074176	NA	0.0261705	rs6794037	0.9664	33	Overall,European	XXYLT1	Novel	NA	+	NA	FALSE
rs3796159	fibrinogen	3	194790434	C	G	0.785	0.0002	0.0011	NA	0.8644	NA	NA	33	Overall,European	XXYLT1	Novel	+	+	+	FALSE
rs3796159	fviii	3	194790434	C	G	0.7362	-0.0006	0.0028	NA	0.819	NA	NA	33	Overall,European	XXYLT1	Novel	-	+	-	FALSE
rs3796159	PAI-1	3	194790434	T	C	0.742	0.0035	0.011	NA	0.7509	rs6794037	0.9664	33	Overall,European	XXYLT1	Novel	NA	+	NA	FALSE
rs3796159	PT	3	194790434	T	C	0.802	-0.0012	0.0022	NA	0.5825	rs6794037	0.9664	33	Overall,European	XXYLT1	Novel	NA	+	NA	FALSE
rs3796159	tPA	3	194790434	T	C	0.6434	0.0038	0.0054	NA	0.4811	rs6794037	0.9664	33	Overall,European	XXYLT1	Novel	NA	+	NA	FALSE
rs3796159	vWF	3	194790434	C	G	0.7705	0.0006	0.003	NA	0.8495	NA	NA	33	Overall,European	XXYLT1	Novel	+	+	+	FALSE
rs9654093	aPPT	4	7903763	C	G	0.1357	NA	NA	-0.914	0.3606	NA	NA	34	Overall	AFAP1	Novel	-	+	-	FALSE
rs9654093	ddimer	4	7903763	C	G	0.119895	-7.04e-05	0.0093214	NA	0.993973	NA	NA	34	Overall	AFAP1	Novel	-	+	-	FALSE
rs9654093	fibrinogen	4	7903763	C	G	0.1206	-0.0024	0.0014	NA	0.09001	NA	NA	34	Overall	AFAP1	Novel	-	+	-	FALSE
rs9654093	fvii	4	7903763	C	G	0.1482	0.0018	0.0032	NA	0.5693	NA	NA	34	Overall	AFAP1	Novel	+	+	+	FALSE
rs9654093	fviii	4	7903763	C	G	0.1628	-0.0034	0.0037	NA	0.3531	NA	NA	34	Overall	AFAP1	Novel	-	+	-	FALSE
rs9654093	PAI-1	4	7903763	C	G	0.1167	-0.0033	0.014	NA	0.8116	NA	NA	34	Overall	AFAP1	Novel	-	+	-	FALSE
rs9654093	PT	4	7903763	C	G	0.1103	-0.005	0.0029	NA	0.08101	NA	NA	34	Overall	AFAP1	Novel	-	+	-	FALSE
rs9654093	tPA	4	7903763	C	G	0.3148	0.0048	0.0066	NA	0.4722	NA	NA	34	Overall	AFAP1	Novel	+	+	+	FALSE
rs9654093	vWF	4	7903763	C	G	0.1324	0.005	0.0038	NA	0.1846	NA	NA	34	Overall	AFAP1	Novel	+	+	+	FALSE
rs781656	aPPT	4	57778645	G	A	0.1867	NA	NA	-1.131	0.2578	rs781663	1	35	Overall	REST	Novel	NA	+	NA	FALSE
rs781656	ddimer	4	57778645	G	A	0.182873	-0.00487014	0.00756978	NA	0.519986	rs781663	1	35	Overall	REST	Novel	NA	+	NA	FALSE
rs781656	fibrinogen	4	57778645	A	G	0.1843	-0.0011	0.0012	NA	0.3396	NA	NA	35	Overall	REST	Novel	-	+	-	FALSE
rs781656	fvii	4	57778645	A	G	0.1849	-0.0043	0.0026	NA	0.1077	NA	NA	35	Overall	REST	Novel	-	+	-	FALSE
rs781656	fviii	4	57778645	A	G	0.1904	0.0063	0.0031	NA	0.04463	NA	NA	35	Overall	REST	Novel	+	+	+	FALSE
rs781656	PAI-1	4	57778645	G	A	0.1849	0.0127	0.011	NA	0.2492	rs781663	1	35	Overall	REST	Novel	NA	+	NA	FALSE
rs781656	PT	4	57778645	G	A	0.1671	-0.0019	0.0023	NA	0.4047	rs781663	1	35	Overall	REST	Novel	NA	+	NA	FALSE
rs781656	tPA	4	57778645	G	A	0.3347	-0.0009	0.0054	NA	0.8616	rs781663	1	35	Overall	REST	Novel	NA	+	NA	FALSE
rs781656	vWF	4	57778645	A	G	0.1858	0.0057	0.0031	NA	0.06621	NA	NA	35	Overall	REST	Novel	+	+	+	FALSE
rs6826579	aPPT	4	83785031	C	T	0.79	NA	NA	0.949	0.3426	rs13133248	1	36	Discovery,Overall	SEC31A	Novel	NA	+	NA	FALSE
rs6826579	ddimer	4	83785031	C	T	0.79043	-0.00448124	0.00734601	NA	0.541846	rs13133248	1	36	Discovery,Overall	SEC31A	Novel	NA	+	NA	FALSE
rs6826579	fibrinogen	4	83785031	T	C	0.7836	0.0008	0.0011	NA	0.4874	NA	NA	36	Discovery,Overall	SEC31A	Novel	+	+	+	FALSE
rs6826579	fvii	4	83785031	T	C	0.7891	0.0011	0.0025	NA	0.6779	NA	NA	36	Discovery,Overall	SEC31A	Novel	+	+	+	FALSE
rs6826579	fviii	4	83785031	T	C	0.7885	-0.0023	0.003	NA	0.4431	NA	NA	36	Discovery,Overall	SEC31A	Novel	-	+	-	FALSE
rs6826579	PAI-1	4	83785031	C	T	0.778	0.0179	0.0116	NA	0.1221	rs13133248	1	36	Discovery,Overall	SEC31A	Novel	NA	+	NA	FALSE
rs6826579	PT	4	83785031	C	T	0.7846	0.0013	0.0021	NA	0.5396	rs13133248	1	36	Discovery,Overall	SEC31A	Novel	NA	+	NA	FALSE
rs6826579	tPA	4	83785031	C	T	0.6504	0.0102	0.0054	NA	0.0589	rs13133248	1	36	Discovery,Overall	SEC31A	Novel	NA	+	NA	FALSE
rs6826579	vWF	4	83785031	T	C	0.7887	0.005	0.003	NA	0.09876	NA	NA	36	Discovery,Overall	SEC31A	Novel	+	+	+	FALSE
rs2014912	aPPT	4	86715670	T	C	0.1439	NA	NA	-2.426	0.01527	NA	NA	37	Overall	ARHGAP24	Novel	-	-	+	FALSE
rs2014912	ddimer	4	86715670	T	C	0.1544	-0.0208631	0.00818233	NA	0.0107794	NA	NA	37	Overall	ARHGAP24	Novel	-	-	+	FALSE
rs2014912	fibrinogen	4	86715670	T	C	0.1475	0.0013	0.0013	NA	0.2928	NA	NA	37	Overall	ARHGAP24	Novel	+	-	-	FALSE
rs2014912	fvii	4	86715670	T	C	0.149	-0.0012	0.0029	NA	0.6759	NA	NA	37	Overall	ARHGAP24	Novel	-	-	+	FALSE
rs2014912	fviii	4	86715670	T	C	0.1509	0.0023	0.0034	NA	0.4936	NA	NA	37	Overall	ARHGAP24	Novel	+	-	-	FALSE
rs2014912	PAI-1	4	86715670	T	C	0.1428	-0.0117	0.0124	NA	0.346	NA	NA	37	Overall	ARHGAP24	Novel	-	-	+	FALSE
rs2014912	PT	4	86715670	T	C	0.135	0.0006	0.0027	NA	0.8405	NA	NA	37	Overall	ARHGAP24	Novel	+	-	-	FALSE
rs2014912	tPA	4	86715670	T	C	0.1525	0.005	0.0058	NA	0.3881	NA	NA	37	Overall	ARHGAP24	Novel	+	-	-	FALSE
rs2014912	vWF	4	86715670	T	C	0.1527	-0.0043	0.0034	NA	0.2004	NA	NA	37	Overall	ARHGAP24	Novel	-	-	+	FALSE
rs17010957	aPPT	4	86719165	T	C	0.8639	NA	NA	2.805	0.005026	NA	NA	37	Discovery	ARHGAP24	Novel	+	+	+	FALSE
rs17010957	ddimer	4	86719165	T	C	0.864101	0.0229571	0.00863324	NA	0.00783364	NA	NA	37	Discovery	ARHGAP24	Novel	+	+	+	FALSE
rs17010957	fibrinogen	4	86719165	T	C	0.8616	-0.001	0.0013	NA	0.4406	NA	NA	37	Discovery	ARHGAP24	Novel	-	+	-	FALSE
rs17010957	fvii	4	86719165	T	C	0.8624	0.003	0.003	NA	0.3198	NA	NA	37	Discovery	ARHGAP24	Novel	+	+	+	FALSE
rs17010957	fviii	4	86719165	T	C	0.8605	-0.0023	0.0035	NA	0.4965	NA	NA	37	Discovery	ARHGAP24	Novel	-	+	-	FALSE
rs17010957	PAI-1	4	86719165	T	C	0.8721	0.0109	0.0131	NA	0.4038	NA	NA	37	Discovery	ARHGAP24	Novel	+	+	+	FALSE
rs17010957	PT	4	86719165	T	C	0.8751	-0.0022	0.0029	NA	0.4386	NA	NA	37	Discovery	ARHGAP24	Novel	-	+	-	FALSE
rs17010957	tPA	4	86719165	T	C	0.8641	-0.0082	0.0062	NA	0.1858	NA	NA	37	Discovery	ARHGAP24	Novel	-	+	-	FALSE
rs17010957	vWF	4	86719165	T	C	0.8575	0.0011	0.0035	NA	0.7588	NA	NA	37	Discovery	ARHGAP24	Novel	+	+	+	FALSE
rs72976751	aPPT	4	86725959	T	A	0.8663	NA	NA	2.664	0.00772	rs17010961	1	37	European	ARHGAP24	Novel	NA	+	NA	FALSE
rs72976751	ddimer	4	86725959	T	A	0.863308	0.0217474	0.00848108	NA	0.0103407	rs17010961	1	37	European	ARHGAP24	Novel	NA	+	NA	FALSE
rs72976751	fibrinogen	4	86725959	A	T	0.8681	-0.001	0.0013	NA	0.4377	NA	NA	37	European	ARHGAP24	Novel	-	+	-	FALSE
rs72976751	fvii	4	86725959	A	T	0.8688	0.0017	0.0031	NA	0.5803	NA	NA	37	European	ARHGAP24	Novel	+	+	+	FALSE
rs72976751	fviii	4	86725959	A	T	0.8661	-0.0021	0.0036	NA	0.56	NA	NA	37	European	ARHGAP24	Novel	-	+	-	FALSE
rs72976751	PAI-1	4	86725959	T	A	0.8725	0.013	0.0131	NA	0.3206	rs17010961	1	37	European	ARHGAP24	Novel	NA	+	NA	FALSE
rs72976751	PT	4	86725959	T	A	0.8747	-0.0024	0.0029	NA	0.4024	rs17010961	1	37	European	ARHGAP24	Novel	NA	+	NA	FALSE
rs72976751	tPA	4	86725959	T	A	0.8641	-0.0083	0.0061	NA	0.1772	rs17010961	1	37	European	ARHGAP24	Novel	NA	+	NA	FALSE
rs72976751	vWF	4	86725959	A	T	0.8641	0.0024	0.0036	NA	0.5105	NA	NA	37	European	ARHGAP24	Novel	+	+	+	FALSE
rs35225200	aPPT	4	103146888	C	T	0.9032	NA	NA	0.451	0.6523	rs13107325	0.8481	38	European	BANK1;SLC39A8	Novel	NA	-	NA	FALSE
rs35225200	ddimer	4	103146888	C	T	0.917985	0.00655961	0.0108996	NA	0.547293	rs13107325	0.8481	38	European	BANK1;SLC39A8	Novel	NA	-	NA	FALSE
rs35225200	fvii	4	103146888	A	C	0.9162	0.01	0.0041	NA	0.01512	NA	NA	38	European	BANK1;SLC39A8	Novel	+	-	-	FALSE
rs35225200	fviii	4	103146888	A	C	0.9164	0.0005	0.0049	NA	0.9179	NA	NA	38	European	BANK1;SLC39A8	Novel	+	-	-	FALSE
rs35225200	PAI-1	4	103146888	C	T	0.9186	-0.0167	0.0173	NA	0.3335	rs13107325	0.8481	38	European	BANK1;SLC39A8	Novel	NA	-	NA	FALSE
rs35225200	PT	4	103146888	C	T	0.9139	-0.0002	0.0032	NA	0.9614	rs13107325	0.8481	38	European	BANK1;SLC39A8	Novel	NA	-	NA	FALSE
rs35225200	tPA	4	103146888	C	T	0.7141	-0.0056	0.0081	NA	0.4893	rs13107325	0.8481	38	European	BANK1;SLC39A8	Novel	NA	-	NA	FALSE
rs72952809	fibrinogen	4	154465574	A	G	0.0329	-0.0018	0.0027	NA	0.4935	NA	NA	39	Conditional.Eur	TMEM131L	Known	-	+	-	FALSE
rs72952809	fvii	4	154465574	A	G	0.0524	-0.005	0.0054	NA	0.3541	NA	NA	39	Conditional.Eur	TMEM131L	Known	-	+	-	FALSE
rs72952809	fviii	4	154465574	A	G	0.0685	-0.0056	0.0061	NA	0.3553	NA	NA	39	Conditional.Eur	TMEM131L	Known	-	+	-	FALSE
rs72952809	vWF	4	154465574	A	G	0.0445	-0.0044	0.0067	NA	0.5088	NA	NA	39	Conditional.Eur	TMEM131L	Known	-	+	-	FALSE
rs6811815	aPPT	4	155447741	A	T	0.5443	NA	NA	-0.05	0.96	rs13123551	0.9454	39	Conditional.Eur	DCHS2;PLRG1	Known	NA	+	NA	FALSE
rs6811815	fvii	4	155447741	A	T	0.5158	0.0023	0.002	NA	0.2669	NA	NA	39	Conditional.Eur	DCHS2;PLRG1	Known	+	+	+	FALSE
rs6811815	fviii	4	155447741	A	T	0.5198	-0.0033	0.0025	NA	0.1838	NA	NA	39	Conditional.Eur	DCHS2;PLRG1	Known	-	+	-	FALSE
rs6811815	PAI-1	4	155447741	A	T	0.5358	-0.013	0.0093	NA	0.1611	rs13123551	0.9454	39	Conditional.Eur	DCHS2;PLRG1	Known	NA	+	NA	FALSE
rs6811815	PT	4	155447741	A	T	0.5593	-0.0004	0.0018	NA	0.8197	rs13123551	0.9454	39	Conditional.Eur	DCHS2;PLRG1	Known	NA	+	NA	FALSE
rs6811815	tPA	4	155447741	A	T	0.5223	0.0011	0.0043	NA	0.8057	rs13123551	0.9454	39	Conditional.Eur	DCHS2;PLRG1	Known	NA	+	NA	FALSE
rs6811815	vWF	4	155447741	A	T	0.528	0.001	0.0024	NA	0.6905	NA	NA	39	Conditional.Eur	DCHS2;PLRG1	Known	+	+	+	FALSE
rs2066864	fvii	4	155525695	A	G	0.2642	0.0036	0.0024	NA	0.1378	NA	NA	39	Discovery,Overall,European,African	FGG	Known	+	+	+	FALSE
rs2066864	fviii	4	155525695	A	G	0.2661	-0.0003	0.0028	NA	0.9211	NA	NA	39	Discovery,Overall,European,African	FGG	Known	-	+	-	FALSE
rs2066864	PAI-1	4	155525695	A	G	0.2432	0.001	0.0102	NA	0.9219	NA	NA	39	Discovery,Overall,European,African	FGG	Known	+	+	+	FALSE
rs2066864	PT	4	155525695	A	G	0.2575	0.0005	0.002	NA	0.8037	NA	NA	39	Discovery,Overall,European,African	FGG	Known	+	+	+	FALSE
rs2066864	tPA	4	155525695	A	G	0.2413	-0.0038	0.005	NA	0.4377	NA	NA	39	Discovery,Overall,European,African	FGG	Known	-	+	-	FALSE
rs2066864	vWF	4	155525695	A	G	0.2517	-0.0024	0.0028	NA	0.3919	NA	NA	39	Discovery,Overall,European,African	FGG	Known	-	+	-	FALSE
rs3775303	ddimer	4	187178014	T	A	0.595725	-0.0109767	0.00602226	NA	0.0683499	rs2292423	0.9959	40	Conditional.Eur	KLKB1	Known	NA	-	NA	FALSE
rs3775303	fibrinogen	4	187178014	A	T	0.5933	0.0015	0.0009	NA	0.09108	NA	NA	40	Conditional.Eur	KLKB1	Known	+	-	-	FALSE
rs3775303	fvii	4	187178014	A	T	0.6058	0.0045	0.0021	NA	0.03017	NA	NA	40	Conditional.Eur	KLKB1	Known	+	-	-	FALSE
rs3775303	fviii	4	187178014	A	T	0.6062	-0.0027	0.0025	NA	0.2879	NA	NA	40	Conditional.Eur	KLKB1	Known	-	-	+	FALSE
rs3775303	PAI-1	4	187178014	T	A	0.5873	0.0046	0.0089	NA	0.6079	rs2292423	0.9959	40	Conditional.Eur	KLKB1	Known	NA	-	NA	FALSE
rs3775303	PT	4	187178014	T	A	0.6534	-0.0025	0.0018	NA	0.1705	rs2292423	0.9959	40	Conditional.Eur	KLKB1	Known	NA	-	NA	FALSE
rs3775303	tPA	4	187178014	T	A	0.5946	-0.0046	0.0043	NA	0.2876	rs2292423	0.9959	40	Conditional.Eur	KLKB1	Known	NA	-	NA	FALSE
rs3775303	vWF	4	187178014	A	T	0.5981	-0.0024	0.0024	NA	0.3323	NA	NA	40	Conditional.Eur	KLKB1	Known	-	-	+	FALSE
rs56810541	ddimer	4	187200550	C	T	0.622325	-0.015926	0.00764475	NA	0.0372274	rs2289252	0.9425	40	African	F11	Known	NA	-	NA	FALSE
rs56810541	fibrinogen	4	187200550	A	T	0.629	0.0012	0.001	NA	0.2332	NA	NA	40	African	F11	Known	+	-	-	FALSE
rs56810541	fvii	4	187200550	A	T	0.6388	0.0016	0.0023	NA	0.4823	NA	NA	40	African	F11	Known	+	-	-	FALSE
rs56810541	fviii	4	187200550	A	T	0.641	-0.0039	0.0027	NA	0.1495	NA	NA	40	African	F11	Known	-	-	+	FALSE
rs56810541	PAI-1	4	187200550	C	T	0.6088	-0.0133	0.0107	NA	0.2136	rs2289252	0.9425	40	African	F11	Known	NA	-	NA	FALSE
rs56810541	PT	4	187200550	C	T	0.6602	-0.0022	0.0019	NA	0.2652	rs2289252	0.9425	40	African	F11	Known	NA	-	NA	FALSE
rs56810541	tPA	4	187200550	C	T	0.6181	-0.0044	0.0055	NA	0.4261	rs2289252	0.9425	40	African	F11	Known	NA	-	NA	FALSE
rs56810541	vWF	4	187200550	A	T	0.6401	-0.0012	0.0027	NA	0.668	NA	NA	40	African	F11	Known	-	-	+	FALSE
rs4253421	ddimer	4	187204937	T	A	0.123915	0.00802519	0.0094826	NA	0.397381	rs1593	0.8398	40	Conditional.Eur	F11	Known	NA	-	NA	FALSE
rs4253421	fibrinogen	4	187204937	A	G	0.1176	0.0018	0.0014	NA	0.1941	NA	NA	40	Conditional.Eur	F11	Known	+	-	-	FALSE
rs4253421	fviii	4	187204937	A	G	0.116	-0.0003	0.004	NA	0.941	NA	NA	40	Conditional.Eur	F11	Known	-	-	+	FALSE
rs4253421	PAI-1	4	187204937	T	A	0.1317	0.0014	0.014	NA	0.9183	rs1593	0.8398	40	Conditional.Eur	F11	Known	NA	-	NA	FALSE
rs4253421	PT	4	187204937	T	A	0.1258	-0.0022	0.0028	NA	0.4243	rs1593	0.8398	40	Conditional.Eur	F11	Known	NA	-	NA	FALSE
rs4253421	tPA	4	187204937	T	A	0.289	-0.007	0.0068	NA	0.3074	rs1593	0.8398	40	Conditional.Eur	F11	Known	NA	-	NA	FALSE
rs4253421	vWF	4	187204937	A	G	0.1153	-0.0039	0.0039	NA	0.324	NA	NA	40	Conditional.Eur	F11	Known	-	-	+	FALSE
rs3756011	ddimer	4	187206249	T	C	0.377675	0.015926	0.00764475	NA	0.0372274	rs2289252	0.9958	40	Discovery,Overall,European	F11	Known	NA	+	NA	FALSE
rs3756011	fibrinogen	4	187206249	A	C	0.4021	-0.0012	0.0009	NA	0.197	NA	NA	40	Discovery,Overall,European	F11	Known	-	+	-	FALSE
rs3756011	fvii	4	187206249	A	C	0.3874	-0.0018	0.0022	NA	0.4034	NA	NA	40	Discovery,Overall,European	F11	Known	-	+	-	FALSE
rs3756011	fviii	4	187206249	A	C	0.386	0.0034	0.0026	NA	0.1883	NA	NA	40	Discovery,Overall,European	F11	Known	+	+	+	FALSE
rs3756011	PAI-1	4	187206249	T	C	0.3912	0.0133	0.0107	NA	0.2136	rs2289252	0.9958	40	Discovery,Overall,European	F11	Known	NA	+	NA	FALSE
rs3756011	PT	4	187206249	T	C	0.3398	0.0022	0.0019	NA	0.2652	rs2289252	0.9958	40	Discovery,Overall,European	F11	Known	NA	+	NA	FALSE
rs3756011	tPA	4	187206249	T	C	0.3819	0.0044	0.0055	NA	0.4261	rs2289252	0.9958	40	Discovery,Overall,European	F11	Known	NA	+	NA	FALSE
rs3756011	vWF	4	187206249	A	C	0.3873	0.0016	0.0025	NA	0.5145	NA	NA	40	Discovery,Overall,European	F11	Known	+	+	+	FALSE
rs16867574	aPPT	5	38708554	T	C	0.7423	NA	NA	1.25	0.2112	NA	NA	42	Discovery,Overall,European	OSMR-AS1	Known	+	-	-	FALSE
rs16867574	ddimer	5	38708554	T	C	0.726066	-0.00994366	0.00685109	NA	0.146669	NA	NA	42	Discovery,Overall,European	OSMR-AS1	Known	-	-	+	FALSE
rs16867574	fibrinogen	5	38708554	T	C	0.7258	0.0001	0.001	NA	0.896	NA	NA	42	Discovery,Overall,European	OSMR-AS1	Known	+	-	-	FALSE
rs16867574	fvii	5	38708554	T	C	0.6585	-0.001	0.0023	NA	0.6772	NA	NA	42	Discovery,Overall,European	OSMR-AS1	Known	-	-	+	FALSE
rs16867574	fviii	5	38708554	T	C	0.6643	-0.0038	0.0027	NA	0.1607	NA	NA	42	Discovery,Overall,European	OSMR-AS1	Known	-	-	+	FALSE
rs16867574	PAI-1	5	38708554	T	C	0.7248	-0.005	0.0099	NA	0.613	NA	NA	42	Discovery,Overall,European	OSMR-AS1	Known	-	-	+	FALSE
rs16867574	PT	5	38708554	T	C	0.7558	-0.0009	0.0022	NA	0.6782	NA	NA	42	Discovery,Overall,European	OSMR-AS1	Known	-	-	+	FALSE
rs16867574	tPA	5	38708554	T	C	0.7205	0.0046	0.0048	NA	0.3406	NA	NA	42	Discovery,Overall,European	OSMR-AS1	Known	+	-	-	FALSE
rs16867574	vWF	5	38708554	T	C	0.6951	-0.002	0.0027	NA	0.4596	NA	NA	42	Discovery,Overall,European	OSMR-AS1	Known	-	-	+	FALSE
rs4235677	aPPT	5	72925091	G	A	0.5401	NA	NA	-0.413	0.6798	rs13178946	0.9069	43	European	ARHGEF28	Novel	NA	-	NA	FALSE
rs4235677	ddimer	5	72925091	G	A	0.533489	0.00297955	0.00592645	NA	0.615137	rs13178946	0.9069	43	European	ARHGEF28	Novel	NA	-	NA	FALSE
rs4235677	fibrinogen	5	72925091	A	G	0.5288	0.0025	0.0009	NA	0.00525	NA	NA	43	European	ARHGEF28	Novel	+	-	-	FALSE
rs4235677	fvii	5	72925091	A	G	0.5167	0.0022	0.0021	NA	0.2828	NA	NA	43	European	ARHGEF28	Novel	+	-	-	FALSE
rs4235677	fviii	5	72925091	A	G	0.5059	0.0028	0.0025	NA	0.2618	NA	NA	43	European	ARHGEF28	Novel	+	-	-	FALSE
rs4235677	PAI-1	5	72925091	G	A	0.5241	-0.0095	0.0091	NA	0.2936	rs13178946	0.9069	43	European	ARHGEF28	Novel	NA	-	NA	FALSE
rs4235677	PT	5	72925091	G	A	0.5375	-0.0007	0.0018	NA	0.7024	rs13178946	0.9069	43	European	ARHGEF28	Novel	NA	-	NA	FALSE
rs4235677	tPA	5	72925091	G	A	0.5263	-0.0036	0.0043	NA	0.3931	rs13178946	0.9069	43	European	ARHGEF28	Novel	NA	-	NA	FALSE
rs4235677	vWF	5	72925091	A	G	0.5179	-0.0033	0.0024	NA	0.1674	NA	NA	43	European	ARHGEF28	Novel	-	-	+	FALSE
rs7730244	aPPT	5	72957088	G	A	0.5401	NA	NA	-0.413	0.6798	rs13178946	0.9841	43	Overall	ARHGEF28	Novel	NA	-	NA	FALSE
rs7730244	ddimer	5	72957088	G	A	0.533489	0.00297955	0.00592645	NA	0.615137	rs13178946	0.9841	43	Overall	ARHGEF28	Novel	NA	-	NA	FALSE
rs7730244	fvii	5	72957088	T	C	0.5491	0.0015	0.0021	NA	0.4633	NA	NA	43	Overall	ARHGEF28	Novel	+	-	-	FALSE
rs7730244	fviii	5	72957088	T	C	0.5395	0.0009	0.0024	NA	0.714	NA	NA	43	Overall	ARHGEF28	Novel	+	-	-	FALSE
rs7730244	PAI-1	5	72957088	G	A	0.5241	-0.0095	0.0091	NA	0.2936	rs13178946	0.9841	43	Overall	ARHGEF28	Novel	NA	-	NA	FALSE
rs7730244	PT	5	72957088	G	A	0.5375	-0.0007	0.0018	NA	0.7024	rs13178946	0.9841	43	Overall	ARHGEF28	Novel	NA	-	NA	FALSE
rs7730244	tPA	5	72957088	G	A	0.5263	-0.0036	0.0043	NA	0.3931	rs13178946	0.9841	43	Overall	ARHGEF28	Novel	NA	-	NA	FALSE
rs7730244	vWF	5	72957088	T	C	0.5316	-0.0043	0.0024	NA	0.07925	NA	NA	43	Overall	ARHGEF28	Novel	-	-	+	FALSE
rs39840	aPPT	5	96120054	T	C	0.8609	NA	NA	-2.016	0.04382	rs42398	1	44	Conditional.Eur	ERAP1	Novel	NA	+	NA	FALSE
rs39840	ddimer	5	96120054	T	C	0.855274	0.00652807	0.00835698	NA	0.434713	rs42398	1	44	Conditional.Eur	ERAP1	Novel	NA	+	NA	FALSE
rs39840	fibrinogen	5	96120054	C	G	0.8529	0.0019	0.0013	NA	0.1355	NA	NA	44	Conditional.Eur	ERAP1	Novel	+	+	+	FALSE
rs39840	fvii	5	96120054	C	G	0.8272	-0.0003	0.0028	NA	0.9081	NA	NA	44	Conditional.Eur	ERAP1	Novel	-	+	-	FALSE
rs39840	fviii	5	96120054	C	G	0.8125	0.0073	0.0032	NA	0.02087	NA	NA	44	Conditional.Eur	ERAP1	Novel	+	+	+	FALSE
rs39840	PAI-1	5	96120054	T	C	0.8488	0.0193	0.0121	NA	0.1095	rs42398	1	44	Conditional.Eur	ERAP1	Novel	NA	+	NA	FALSE
rs39840	PT	5	96120054	T	C	0.884	-0.003	0.0027	NA	0.2719	rs42398	1	44	Conditional.Eur	ERAP1	Novel	NA	+	NA	FALSE
rs39840	tPA	5	96120054	T	C	0.6793	-0.0106	0.0059	NA	0.07358	rs42398	1	44	Conditional.Eur	ERAP1	Novel	NA	+	NA	FALSE
rs39840	vWF	5	96120054	C	G	0.842	0.0013	0.0033	NA	0.6931	NA	NA	44	Conditional.Eur	ERAP1	Novel	+	+	+	FALSE
rs251339	aPPT	5	96235038	T	C	0.4729	NA	NA	0.1	0.9205	NA	NA	44	European	ERAP2	Novel	+	-	-	FALSE
rs251339	ddimer	5	96235038	T	C	0.491554	0.00258049	0.00592936	NA	0.663413	NA	NA	44	European	ERAP2	Novel	+	-	-	FALSE
rs251339	fibrinogen	5	96235038	T	C	0.4754	0.0024	0.0009	NA	0.006933	NA	NA	44	European	ERAP2	Novel	+	-	-	FALSE
rs251339	fvii	5	96235038	T	C	0.4522	0.0003	0.0021	NA	0.8718	NA	NA	44	European	ERAP2	Novel	+	-	-	FALSE
rs251339	fviii	5	96235038	T	C	0.4472	-0.0063	0.0025	NA	0.0103	NA	NA	44	European	ERAP2	Novel	-	-	+	FALSE
rs251339	PAI-1	5	96235038	T	C	0.4835	-0.0043	0.009	NA	0.633	NA	NA	44	European	ERAP2	Novel	-	-	+	FALSE
rs251339	PT	5	96235038	T	C	0.4905	0.0018	0.0018	NA	0.3034	NA	NA	44	European	ERAP2	Novel	+	-	-	FALSE
rs251339	tPA	5	96235038	T	C	0.4837	-0.0016	0.0043	NA	0.7027	NA	NA	44	European	ERAP2	Novel	-	-	+	FALSE
rs251339	vWF	5	96235038	T	C	0.4751	0.0056	0.0024	NA	0.02025	NA	NA	44	European	ERAP2	Novel	+	-	-	FALSE
rs38032	aPPT	5	96321887	T	C	0.5867	NA	NA	-0.186	0.8521	NA	NA	44	Discovery	LNPEP	Novel	-	+	-	FALSE
rs38032	ddimer	5	96321887	T	C	0.564911	-0.00490605	0.00601627	NA	0.414807	NA	NA	44	Discovery	LNPEP	Novel	-	+	-	FALSE
rs38032	fvii	5	96321887	T	C	0.5993	-0.0009	0.0021	NA	0.6697	NA	NA	44	Discovery	LNPEP	Novel	-	+	-	FALSE
rs38032	fviii	5	96321887	T	C	0.6042	0.0051	0.0025	NA	0.03726	NA	NA	44	Discovery	LNPEP	Novel	+	+	+	FALSE
rs38032	PAI-1	5	96321887	T	C	0.5754	0.0097	0.0088	NA	0.2716	NA	NA	44	Discovery	LNPEP	Novel	+	+	+	FALSE
rs38032	PT	5	96321887	T	C	0.5606	-0.0026	0.0018	NA	0.1472	NA	NA	44	Discovery	LNPEP	Novel	-	+	-	FALSE
rs38032	tPA	5	96321887	T	C	0.552	0.0032	0.0043	NA	0.4608	NA	NA	44	Discovery	LNPEP	Novel	+	+	+	FALSE
rs214059	aPPT	6	25536937	C	G	0.4474	NA	NA	-1.08	0.2804	rs214056	0.996	46	Overall,European	CARMIL1	Novel	NA	+	NA	FALSE
rs214059	ddimer	6	25536937	G	A	0.446	-0.003	0.0182594	NA	0.869496	rs1206523	0.996	46	Overall,European	CARMIL1	Novel	NA	+	NA	FALSE
rs214059	fibrinogen	6	25536937	T	C	0.4386	-0.0009	0.0009	NA	0.3029	NA	NA	46	Overall,European	CARMIL1	Novel	-	+	-	FALSE
rs214059	fvii	6	25536937	T	C	0.4448	-0.0001	0.0021	NA	0.9482	NA	NA	46	Overall,European	CARMIL1	Novel	-	+	-	FALSE
rs214059	fviii	6	25536937	T	C	0.4451	-0.0002	0.0024	NA	0.9317	NA	NA	46	Overall,European	CARMIL1	Novel	-	+	-	FALSE
rs214059	PAI-1	6	25536937	C	G	0.446	-0.0025	0.0088	NA	0.7742	rs214056	0.996	46	Overall,European	CARMIL1	Novel	NA	+	NA	FALSE
rs214059	PT	6	25536937	C	G	0.4506	-0.001	0.0018	NA	0.5733	rs214056	0.996	46	Overall,European	CARMIL1	Novel	NA	+	NA	FALSE
rs214059	tPA	6	25536937	G	A	0.5026	-0.0093	0.0124	NA	0.4513	rs1206523	0.996	46	Overall,European	CARMIL1	Novel	NA	+	NA	FALSE
rs214059	vWF	6	25536937	T	C	0.4456	0.0007	0.0024	NA	0.782	NA	NA	46	Overall,European	CARMIL1	Novel	+	+	+	FALSE
rs2394251	aPPT	6	29943688	C	G	0.7198	NA	NA	-0.521	0.6024	NA	NA	47	European	HCG9	Novel	-	-	+	FALSE
rs2394251	ddimer	6	29943688	C	G	0.729754	0.00375616	0.00675453	NA	0.578146	NA	NA	47	European	HCG9	Novel	+	-	-	FALSE
rs2394251	PAI-1	6	29943688	C	G	0.7399	0.0009	0.0103	NA	0.9328	NA	NA	47	European	HCG9	Novel	+	-	-	FALSE
rs2394251	PT	6	29943688	C	G	0.7249	-0.0013	0.002	NA	0.5134	NA	NA	47	European	HCG9	Novel	-	-	+	FALSE
rs2394251	tPA	6	29943688	C	G	0.6197	-0.0003	0.0048	NA	0.955	NA	NA	47	European	HCG9	Novel	-	-	+	FALSE
rs9266721	aPPT	6	31349819	G	A	0.6505	NA	NA	-2.39	0.01686	rs9266689	0.8156	48	Conditional.Eur	HLA-B;MICA-AS1	Known	NA	-	NA	FALSE
rs9266721	ddimer	6	31349819	G	A	0.646176	0.0105355	0.0061417	NA	0.0862725	rs9266689	0.8156	48	Conditional.Eur	HLA-B;MICA-AS1	Known	NA	-	NA	FALSE
rs9266721	PAI-1	6	31349819	G	A	0.6492	0.01	0.0094	NA	0.2873	rs9266689	0.8156	48	Conditional.Eur	HLA-B;MICA-AS1	Known	NA	-	NA	FALSE
rs9266721	PT	6	31349819	G	A	0.6356	0.0008	0.0018	NA	0.6492	rs9266689	0.8156	48	Conditional.Eur	HLA-B;MICA-AS1	Known	NA	-	NA	FALSE
rs9266721	tPA	6	31349819	G	A	0.6525	-0.0105	0.0045	NA	0.01833	rs9266689	0.8156	48	Conditional.Eur	HLA-B;MICA-AS1	Known	NA	-	NA	FALSE
rs9268863	aPPT	6	32430289	A	G	0.4309	NA	NA	-1.643	0.1004	rs9268877	1	48	Overall	HLA-DRA;HLA-DRB5	Known	NA	+	NA	FALSE
rs9268863	ddimer	6	32430289	A	G	0.411996	0.01144	0.00603957	NA	0.0582028	rs9268877	1	48	Overall	HLA-DRA;HLA-DRB5	Known	NA	+	NA	FALSE
rs9268863	PAI-1	6	32430289	A	G	0.4328	0.0152	0.0087	NA	0.08086	rs9268877	1	48	Overall	HLA-DRA;HLA-DRB5	Known	NA	+	NA	FALSE
rs9268863	PT	6	32430289	A	G	0.447	-0.0017	0.0018	NA	0.3397	rs9268877	1	48	Overall	HLA-DRA;HLA-DRB5	Known	NA	+	NA	FALSE
rs9268863	tPA	6	32430289	A	G	0.4714	-0.0019	0.0043	NA	0.6551	rs9268877	1	48	Overall	HLA-DRA;HLA-DRB5	Known	NA	+	NA	FALSE
rs9268881	aPPT	6	32431606	G	A	0.5691	NA	NA	1.643	0.1004	rs9268877	0.996	48	Discovery	HLA-DRA;HLA-DRB5	Known	NA	-	NA	FALSE
rs9268881	ddimer	6	32431606	G	A	0.588004	-0.01144	0.00603957	NA	0.0582028	rs9268877	0.996	48	Discovery	HLA-DRA;HLA-DRB5	Known	NA	-	NA	FALSE
rs9268881	PAI-1	6	32431606	G	A	0.5672	-0.0152	0.0087	NA	0.08086	rs9268877	0.996	48	Discovery	HLA-DRA;HLA-DRB5	Known	NA	-	NA	FALSE
rs9268881	PT	6	32431606	G	A	0.553	0.0017	0.0018	NA	0.3397	rs9268877	0.996	48	Discovery	HLA-DRA;HLA-DRB5	Known	NA	-	NA	FALSE
rs9268881	tPA	6	32431606	G	A	0.5286	0.0019	0.0043	NA	0.6551	rs9268877	0.996	48	Discovery	HLA-DRA;HLA-DRB5	Known	NA	-	NA	FALSE
rs2754251	fibrinogen	6	88385949	A	G	0.0511	0.0022	0.0023	NA	0.3552	NA	NA	51	European	AKIRIN2	Novel	+	+	+	FALSE
rs2754251	fvii	6	88385949	A	G	0.0567	0.0041	0.0048	NA	0.3971	NA	NA	51	European	AKIRIN2	Novel	+	+	+	FALSE
rs2754251	fviii	6	88385949	A	G	0.0569	0.0031	0.0057	NA	0.588	NA	NA	51	European	AKIRIN2	Novel	+	+	+	FALSE
rs2754251	vWF	6	88385949	A	G	0.0546	0.0132	0.006	NA	0.02875	NA	NA	51	European	AKIRIN2	Novel	+	+	+	FALSE
rs9386182	aPPT	6	147691069	A	T	0.4761	NA	NA	1.977	0.04807	NA	NA	52	Overall	STXBP5	Known	+	-	-	FALSE
rs9386182	ddimer	6	147691069	A	T	0.462056	-0.00631452	0.00599034	NA	0.291829	NA	NA	52	Overall	STXBP5	Known	-	-	+	FALSE
rs9386182	fibrinogen	6	147691069	A	T	0.4666	0.0004	0.0009	NA	0.6444	NA	NA	52	Overall	STXBP5	Known	+	-	-	FALSE
rs9386182	fvii	6	147691069	A	T	0.4439	-0.003	0.0022	NA	0.1752	NA	NA	52	Overall	STXBP5	Known	-	-	+	FALSE
rs9386182	PAI-1	6	147691069	A	T	0.4584	0.0094	0.0086	NA	0.2751	NA	NA	52	Overall	STXBP5	Known	+	-	-	FALSE
rs9386182	PT	6	147691069	A	T	0.4863	0.0026	0.0017	NA	0.1401	NA	NA	52	Overall	STXBP5	Known	+	-	-	FALSE
rs9390460	aPPT	6	147694334	A	C	0.4752	NA	NA	2.044	0.04092	rs7739314	0.996	52	Discovery,European	STXBP5	Known	NA	-	NA	FALSE
rs9390460	ddimer	6	147694334	A	C	0.461597	-0.00658872	0.00600052	NA	0.272194	rs7739314	0.996	52	Discovery,European	STXBP5	Known	NA	-	NA	FALSE
rs9390460	fibrinogen	6	147694334	T	C	0.4583	0.0004	0.0009	NA	0.6964	NA	NA	52	Discovery,European	STXBP5	Known	+	-	-	FALSE
rs9390460	fvii	6	147694334	T	C	0.465	-0.0025	0.002	NA	0.2152	NA	NA	52	Discovery,European	STXBP5	Known	-	-	+	FALSE
rs9390460	PAI-1	6	147694334	A	C	0.4586	0.0103	0.0086	NA	0.2332	rs7739314	0.996	52	Discovery,European	STXBP5	Known	NA	-	NA	FALSE
rs9390460	PT	6	147694334	A	C	0.4852	0.0024	0.0017	NA	0.1603	rs7739314	0.996	52	Discovery,European	STXBP5	Known	NA	-	NA	FALSE
rs1513275	aPPT	7	28259233	T	C	0.7795	NA	NA	-0.614	0.5393	NA	NA	53	Overall,European	JAZF1-AS1	Novel	-	+	-	FALSE
rs1513275	ddimer	7	28259233	T	C	0.793696	0.00695882	0.00775105	NA	0.369297	NA	NA	53	Overall,European	JAZF1-AS1	Novel	+	+	+	FALSE
rs1513275	fibrinogen	7	28259233	T	C	0.7827	0.0013	0.0011	NA	0.2407	NA	NA	53	Overall,European	JAZF1-AS1	Novel	+	+	+	FALSE
rs1513275	fviii	7	28259233	T	C	0.7069	0.0033	0.0028	NA	0.2292	NA	NA	53	Overall,European	JAZF1-AS1	Novel	+	+	+	FALSE
rs1513275	PAI-1	7	28259233	T	C	0.7793	-0.0082	0.0115	NA	0.473	NA	NA	53	Overall,European	JAZF1-AS1	Novel	-	+	-	FALSE
rs1513275	PT	7	28259233	T	C	0.7825	-0.0035	0.0022	NA	0.1124	NA	NA	53	Overall,European	JAZF1-AS1	Novel	-	+	-	FALSE
rs1513275	tPA	7	28259233	T	C	0.7882	0.0048	0.0054	NA	0.3733	NA	NA	53	Overall,European	JAZF1-AS1	Novel	+	+	+	FALSE
rs1513275	vWF	7	28259233	T	C	0.7601	-0.0009	0.003	NA	0.7604	NA	NA	53	Overall,European	JAZF1-AS1	Novel	-	+	-	FALSE
rs42036	aPPT	7	92241451	C	G	0.7484	NA	NA	-0.833	0.4046	rs42041	0.995	54	Discovery	CDK6	Novel	NA	-	NA	FALSE
rs42036	ddimer	7	92241451	C	G	0.734307	-0.00432279	0.00696771	NA	0.534992	rs42041	0.995	54	Discovery	CDK6	Novel	NA	-	NA	FALSE
rs42036	fibrinogen	7	92241451	C	G	0.7445	0.0017	0.001	NA	0.09932	NA	NA	54	Discovery	CDK6	Novel	+	-	-	FALSE
rs42036	fvii	7	92241451	C	G	0.7489	-0.0044	0.0025	NA	0.07572	NA	NA	54	Discovery	CDK6	Novel	-	-	+	FALSE
rs42036	fviii	7	92241451	C	G	0.7559	0.0024	0.0029	NA	0.4237	NA	NA	54	Discovery	CDK6	Novel	+	-	-	FALSE
rs42036	PAI-1	7	92241451	C	G	0.7315	0.0007	0.01	NA	0.9417	rs42041	0.995	54	Discovery	CDK6	Novel	NA	-	NA	FALSE
rs42036	PT	7	92241451	C	G	0.72	0.0038	0.002	NA	0.05965	rs42041	0.995	54	Discovery	CDK6	Novel	NA	-	NA	FALSE
rs42036	tPA	7	92241451	C	G	0.6167	-0.0017	0.0049	NA	0.7221	rs42041	0.995	54	Discovery	CDK6	Novel	NA	-	NA	FALSE
rs42036	vWF	7	92241451	C	G	0.7501	0.0004	0.0029	NA	0.8998	NA	NA	54	Discovery	CDK6	Novel	+	-	-	FALSE
rs42038	aPPT	7	92243719	A	G	0.3017	NA	NA	0.89	0.3733	rs42377	1	54	Overall	CDK6	Novel	NA	+	NA	FALSE
rs42038	ddimer	7	92243719	T	C	0.273	0.004	0.0233315	NA	0.863876	NA	NA	54	Overall	CDK6	Novel	+	+	+	FALSE
rs42038	fibrinogen	7	92243719	T	C	0.3135	-0.0018	0.001	NA	0.06115	NA	NA	54	Overall	CDK6	Novel	-	+	-	FALSE
rs42038	fvii	7	92243719	T	C	0.3245	0.002	0.0022	NA	0.3749	NA	NA	54	Overall	CDK6	Novel	+	+	+	FALSE
rs42038	fviii	7	92243719	T	C	0.3191	-0.0044	0.0026	NA	0.09514	NA	NA	54	Overall	CDK6	Novel	-	+	-	FALSE
rs42038	PAI-1	7	92243719	A	G	0.3316	-0.0048	0.0098	NA	0.628	rs42377	1	54	Overall	CDK6	Novel	NA	+	NA	FALSE
rs42038	PT	7	92243719	A	G	0.3097	-0.0039	0.0019	NA	0.04365	rs42377	1	54	Overall	CDK6	Novel	NA	+	NA	FALSE
rs42038	tPA	7	92243719	T	C	0.4674	-0.0101	0.0148	NA	0.4965	NA	NA	54	Overall	CDK6	Novel	-	+	-	FALSE
rs42038	vWF	7	92243719	T	C	0.3138	-0.0007	0.0026	NA	0.7857	NA	NA	54	Overall	CDK6	Novel	-	+	-	FALSE
rs67694436	fibrinogen	8	6654220	T	C	0.3677	-0.0016	0.001	NA	0.1131	NA	NA	56	Discovery	AGPAT5;XKR5	Novel	-	-	+	FALSE
rs67694436	fvii	8	6654220	T	C	0.3564	0.0014	0.0025	NA	0.5846	NA	NA	56	Discovery	AGPAT5;XKR5	Novel	+	-	-	FALSE
rs67694436	fviii	8	6654220	T	C	0.3525	0.0044	0.003	NA	0.1413	NA	NA	56	Discovery	AGPAT5;XKR5	Novel	+	-	-	FALSE
rs67694436	PAI-1	8	6654220	C	T	0.0104	-0.3611	0.2123	NA	0.08897	rs13282633	0.9702	56	Discovery	AGPAT5;XKR5	Novel	NA	-	NA	FALSE
rs67694436	vWF	8	6654220	T	C	0.3547	-0.0029	0.0029	NA	0.308	NA	NA	56	Discovery	AGPAT5;XKR5	Novel	-	-	+	FALSE
rs370720	aPPT	8	9168146	C	G	0.0587	NA	NA	-1.488	0.1367	rs10099512	0.927	57	European	LOC101929128;LOC157273	Novel	NA	+	NA	FALSE
rs370720	ddimer	8	9168146	C	G	0.0540613	-0.0251934	0.0128802	NA	0.0504675	rs10099512	0.927	57	European	LOC101929128;LOC157273	Novel	NA	+	NA	FALSE
rs370720	fibrinogen	8	9168146	T	C	0.0571	-0.003	0.0021	NA	0.1609	NA	NA	57	European	LOC101929128;LOC157273	Novel	-	+	-	FALSE
rs370720	fvii	8	9168146	T	C	0.1501	-0.0041	0.004	NA	0.3113	NA	NA	57	European	LOC101929128;LOC157273	Novel	-	+	-	FALSE
rs370720	fviii	8	9168146	T	C	0.1583	0.0066	0.0047	NA	0.1536	NA	NA	57	European	LOC101929128;LOC157273	Novel	+	+	+	FALSE
rs370720	PAI-1	8	9168146	C	G	0.0566	0.0358	0.0187	NA	0.05525	rs10099512	0.927	57	European	LOC101929128;LOC157273	Novel	NA	+	NA	FALSE
rs370720	PT	8	9168146	C	G	0.0585	-0.0015	0.004	NA	0.7168	rs10099512	0.927	57	European	LOC101929128;LOC157273	Novel	NA	+	NA	FALSE
rs370720	tPA	8	9168146	C	G	0.2843	0.0102	0.0093	NA	0.272	rs10099512	0.927	57	European	LOC101929128;LOC157273	Novel	NA	+	NA	FALSE
rs370720	vWF	8	9168146	T	C	0.1071	0.0029	0.0053	NA	0.5921	NA	NA	57	European	LOC101929128;LOC157273	Novel	+	+	+	FALSE
rs10099512	aPPT	8	9178821	C	G	0.0587	NA	NA	-1.488	0.1367	NA	NA	57	Overall	LOC101929128;LOC157273	Novel	-	+	-	FALSE
rs10099512	ddimer	8	9178821	C	G	0.0540613	-0.0251934	0.0128802	NA	0.0504675	NA	NA	57	Overall	LOC101929128;LOC157273	Novel	-	+	-	FALSE
rs10099512	fibrinogen	8	9178821	C	G	0.0583	-0.0042	0.002	NA	0.03129	NA	NA	57	Overall	LOC101929128;LOC157273	Novel	-	+	-	FALSE
rs10099512	fvii	8	9178821	C	G	0.0957	-0.002	0.004	NA	0.6184	NA	NA	57	Overall	LOC101929128;LOC157273	Novel	-	+	-	FALSE
rs10099512	fviii	8	9178821	C	G	0.1051	0.0017	0.0046	NA	0.7114	NA	NA	57	Overall	LOC101929128;LOC157273	Novel	+	+	+	FALSE
rs10099512	PAI-1	8	9178821	C	G	0.0566	0.0358	0.0187	NA	0.05525	NA	NA	57	Overall	LOC101929128;LOC157273	Novel	+	+	+	FALSE
rs10099512	PT	8	9178821	C	G	0.0585	-0.0015	0.004	NA	0.7168	NA	NA	57	Overall	LOC101929128;LOC157273	Novel	-	+	-	FALSE
rs10099512	tPA	8	9178821	C	G	0.2843	0.0102	0.0093	NA	0.272	NA	NA	57	Overall	LOC101929128;LOC157273	Novel	+	+	+	FALSE
rs10099512	vWF	8	9178821	C	G	0.0783	-0.0011	0.0052	NA	0.8297	NA	NA	57	Overall	LOC101929128;LOC157273	Novel	-	+	-	FALSE
rs7010926	aPPT	8	10626791	G	A	0.7699	NA	NA	0.986	0.3242	rs7826180	0.9896	58	Discovery	PINX1	Novel	NA	-	NA	FALSE
rs7010926	ddimer	8	10626791	G	A	0.763294	0.00516578	0.00694468	NA	0.456968	rs7826180	0.9896	58	Discovery	PINX1	Novel	NA	-	NA	FALSE
rs7010926	fibrinogen	8	10626791	A	G	0.7612	0.0018	0.001	NA	0.08576	NA	NA	58	Discovery	PINX1	Novel	+	-	-	FALSE
rs7010926	fvii	8	10626791	A	G	0.7542	-0.0003	0.0024	NA	0.9149	NA	NA	58	Discovery	PINX1	Novel	-	-	+	FALSE
rs7010926	fviii	8	10626791	A	G	0.7492	-0.005	0.0028	NA	0.06738	NA	NA	58	Discovery	PINX1	Novel	-	-	+	FALSE
rs7010926	PAI-1	8	10626791	G	A	0.7599	0.0028	0.01	NA	0.7785	rs7826180	0.9896	58	Discovery	PINX1	Novel	NA	-	NA	FALSE
rs7010926	PT	8	10626791	G	A	0.7701	-0.0017	0.002	NA	0.3892	rs7826180	0.9896	58	Discovery	PINX1	Novel	NA	-	NA	FALSE
rs7010926	tPA	8	10626791	G	A	0.7666	-0.0092	0.005	NA	0.0665	rs7826180	0.9896	58	Discovery	PINX1	Novel	NA	-	NA	FALSE
rs7010926	vWF	8	10626791	A	G	0.7567	-0.001	0.0029	NA	0.7309	NA	NA	58	Discovery	PINX1	Novel	-	-	+	FALSE
rs2048528	aPPT	8	23373680	A	G	0.3108	NA	NA	-0.396	0.6919	NA	NA	59	Overall	ENTPD4;SLC25A37	Novel	-	-	+	FALSE
rs2048528	ddimer	8	23373680	A	G	0.292987	0.00667367	0.00697264	NA	0.338506	NA	NA	59	Overall	ENTPD4;SLC25A37	Novel	+	-	-	FALSE
rs2048528	fibrinogen	8	23373680	A	G	0.3128	-0.0014	0.001	NA	0.1498	NA	NA	59	Overall	ENTPD4;SLC25A37	Novel	-	-	+	FALSE
rs2048528	fvii	8	23373680	A	G	0.3136	-0.0047	0.0022	NA	0.03361	NA	NA	59	Overall	ENTPD4;SLC25A37	Novel	-	-	+	FALSE
rs2048528	fviii	8	23373680	A	G	0.313	-0.0011	0.0025	NA	0.6636	NA	NA	59	Overall	ENTPD4;SLC25A37	Novel	-	-	+	FALSE
rs2048528	PAI-1	8	23373680	A	G	0.2875	-0.009	0.0114	NA	0.4314	NA	NA	59	Overall	ENTPD4;SLC25A37	Novel	-	-	+	FALSE
rs2048528	PT	8	23373680	A	G	0.3084	0.0003	0.0021	NA	0.8985	NA	NA	59	Overall	ENTPD4;SLC25A37	Novel	+	-	-	FALSE
rs2048528	tPA	8	23373680	A	G	0.4005	0.0039	0.005	NA	0.4446	NA	NA	59	Overall	ENTPD4;SLC25A37	Novel	+	-	-	FALSE
rs2048528	vWF	8	23373680	A	G	0.316	-0.0024	0.0026	NA	0.3496	NA	NA	59	Overall	ENTPD4;SLC25A37	Novel	-	-	+	FALSE
rs2726950	ddimer	8	27806764	A	G	0.703924	0.0018397	0.00651442	NA	0.777634	NA	NA	60	European	SCARA5	Known	+	-	-	FALSE
rs2726950	fibrinogen	8	27806764	A	G	0.6972	-0.0006	0.001	NA	0.5712	NA	NA	60	European	SCARA5	Known	-	-	+	FALSE
rs2726950	fvii	8	27806764	A	G	0.6695	-0.0003	0.0022	NA	0.8768	NA	NA	60	European	SCARA5	Known	-	-	+	FALSE
rs2726950	PAI-1	8	27806764	A	G	0.7087	-0.0001	0.0107	NA	0.99	NA	NA	60	European	SCARA5	Known	-	-	+	FALSE
rs2726950	PT	8	27806764	A	G	0.6596	-0.0027	0.0019	NA	0.1607	NA	NA	60	European	SCARA5	Known	-	-	+	FALSE
rs2726950	tPA	8	27806764	A	G	0.5962	-0.0002	0.0049	NA	0.9671	NA	NA	60	European	SCARA5	Known	-	-	+	FALSE
rs2685417	aPPT	8	27807434	C	G	0.2786	NA	NA	-1.777	0.07555	NA	NA	60	Discovery	SCARA5	Known	-	+	-	FALSE
rs2685417	ddimer	8	27807434	C	G	0.259408	-0.00153689	0.00681216	NA	0.821504	NA	NA	60	Discovery	SCARA5	Known	-	+	-	FALSE
rs2685417	fibrinogen	8	27807434	C	G	0.2522	0.0007	0.001	NA	0.5036	NA	NA	60	Discovery	SCARA5	Known	+	+	+	FALSE
rs2685417	fvii	8	27807434	C	G	0.2538	0.0005	0.0023	NA	0.8338	NA	NA	60	Discovery	SCARA5	Known	+	+	+	FALSE
rs2685417	PAI-1	8	27807434	C	G	0.254	-0.0028	0.0102	NA	0.7797	NA	NA	60	Discovery	SCARA5	Known	-	+	-	FALSE
rs2685417	PT	8	27807434	C	G	0.3117	0.0032	0.002	NA	0.1123	NA	NA	60	Discovery	SCARA5	Known	+	+	+	FALSE
rs2685417	tPA	8	27807434	C	G	0.3754	-0.0002	0.0049	NA	0.9647	NA	NA	60	Discovery	SCARA5	Known	-	+	-	FALSE
rs2685412	aPPT	8	27810603	C	G	0.72	NA	NA	1.913	0.05575	NA	NA	60	Overall	SCARA5	Known	+	-	-	FALSE
rs2685412	ddimer	8	27810603	C	G	0.74104	0.00019994	0.00681216	NA	0.976585	NA	NA	60	Overall	SCARA5	Known	+	-	-	FALSE
rs2685412	fibrinogen	8	27810603	C	G	0.7451	-0.0006	0.001	NA	0.593	NA	NA	60	Overall	SCARA5	Known	-	-	+	FALSE
rs2685412	fvii	8	27810603	C	G	0.7386	-0.0006	0.0023	NA	0.806	NA	NA	60	Overall	SCARA5	Known	-	-	+	FALSE
rs2685412	PAI-1	8	27810603	C	G	0.7448	0.001	0.0101	NA	0.9197	NA	NA	60	Overall	SCARA5	Known	+	-	-	FALSE
rs2685412	PT	8	27810603	C	G	0.6869	-0.0035	0.002	NA	0.08278	NA	NA	60	Overall	SCARA5	Known	-	-	+	FALSE
rs2685412	tPA	8	27810603	C	G	0.6244	-0.0008	0.0049	NA	0.8738	NA	NA	60	Overall	SCARA5	Known	-	-	+	FALSE
rs58732749	aPPT	8	27825989	G	T	0.83	NA	NA	-2.55	0.01076	rs11786033	1	60	Conditional.Eur	SCARA5	Known	NA	+	NA	FALSE
rs58732749	ddimer	8	27825989	G	T	0.823056	0.00196578	0.00777559	NA	0.800412	rs11786033	1	60	Conditional.Eur	SCARA5	Known	NA	+	NA	FALSE
rs58732749	fibrinogen	8	27825989	C	G	0.8043	0.001	0.0012	NA	0.4029	NA	NA	60	Conditional.Eur	SCARA5	Known	+	+	+	FALSE
rs58732749	fvii	8	27825989	C	G	0.8224	0.0015	0.0027	NA	0.5696	NA	NA	60	Conditional.Eur	SCARA5	Known	+	+	+	FALSE
rs58732749	PAI-1	8	27825989	G	T	0.8231	0.0029	0.0118	NA	0.8056	rs11786033	1	60	Conditional.Eur	SCARA5	Known	NA	+	NA	FALSE
rs58732749	PT	8	27825989	G	T	0.8543	0.0012	0.0024	NA	0.6051	rs11786033	1	60	Conditional.Eur	SCARA5	Known	NA	+	NA	FALSE
rs58732749	tPA	8	27825989	G	T	0.661	0	0.0056	NA	0.9982	rs11786033	1	60	Conditional.Eur	SCARA5	Known	NA	+	NA	FALSE
rs2915595	aPPT	8	30402817	A	G	0.2309	NA	NA	-1.173	0.2406	NA	NA	61	Overall	RBPMS	Novel	-	+	-	FALSE
rs2915595	ddimer	8	30402817	A	G	0.249513	-0.000825841	0.00684465	NA	0.903964	NA	NA	61	Overall	RBPMS	Novel	-	+	-	FALSE
rs2915595	fibrinogen	8	30402817	A	G	0.2447	0.0009	0.001	NA	0.3812	NA	NA	61	Overall	RBPMS	Novel	+	+	+	FALSE
rs2915595	fvii	8	30402817	A	G	0.2357	-0.0009	0.0025	NA	0.7142	NA	NA	61	Overall	RBPMS	Novel	-	+	-	FALSE
rs2915595	fviii	8	30402817	A	G	0.2323	0.0008	0.0029	NA	0.7844	NA	NA	61	Overall	RBPMS	Novel	+	+	+	FALSE
rs2915595	PAI-1	8	30402817	A	G	0.2491	-0.0211	0.0099	NA	0.03364	NA	NA	61	Overall	RBPMS	Novel	-	+	-	FALSE
rs2915595	PT	8	30402817	A	G	0.2243	-0.0003	0.0021	NA	0.904	NA	NA	61	Overall	RBPMS	Novel	-	+	-	FALSE
rs2915595	tPA	8	30402817	A	G	0.372	0.0041	0.0049	NA	0.3942	NA	NA	61	Overall	RBPMS	Novel	+	+	+	FALSE
rs2915595	vWF	8	30402817	A	G	0.2446	0.0023	0.0028	NA	0.4122	NA	NA	61	Overall	RBPMS	Novel	+	+	+	FALSE
rs6993770	aPPT	8	106581528	A	T	0.7262	NA	NA	0.171	0.864	NA	NA	62	Discovery,Overall,European	ZFPM2	Known	+	+	+	FALSE
rs6993770	ddimer	8	106581528	A	T	0.72942	0.0101294	0.00699714	NA	0.147715	NA	NA	62	Discovery,Overall,European	ZFPM2	Known	+	+	+	FALSE
rs6993770	fibrinogen	8	106581528	A	T	0.7089	0.0017	0.001	NA	0.09091	NA	NA	62	Discovery,Overall,European	ZFPM2	Known	+	+	+	FALSE
rs6993770	fvii	8	106581528	A	T	0.7005	-0.0012	0.0023	NA	0.5877	NA	NA	62	Discovery,Overall,European	ZFPM2	Known	-	+	-	FALSE
rs6993770	fviii	8	106581528	A	T	0.6993	0.0006	0.0027	NA	0.8351	NA	NA	62	Discovery,Overall,European	ZFPM2	Known	+	+	+	FALSE
rs6993770	tPA	8	106581528	A	T	0.6207	0.0089	0.005	NA	0.07318	NA	NA	62	Discovery,Overall,European	ZFPM2	Known	+	+	+	FALSE
rs6993770	vWF	8	106581528	A	T	0.7058	-0.0022	0.0027	NA	0.4097	NA	NA	62	Discovery,Overall,European	ZFPM2	Known	-	+	-	FALSE
rs4236786	aPPT	8	108291878	T	A	0.2431	NA	NA	-0.404	0.6862	rs4236785	1	63	Overall	ANGPT1	Novel	NA	+	NA	FALSE
rs4236786	ddimer	8	108291878	T	A	0.247289	0.00958554	0.00700252	NA	0.17104	rs4236785	1	63	Overall	ANGPT1	Novel	NA	+	NA	FALSE
rs4236786	fibrinogen	8	108291878	C	G	0.2477	-0.0006	0.0011	NA	0.5532	NA	NA	63	Overall	ANGPT1	Novel	-	+	-	FALSE
rs4236786	fvii	8	108291878	C	G	0.2381	0.0062	0.0024	NA	0.01084	NA	NA	63	Overall	ANGPT1	Novel	+	+	+	FALSE
rs4236786	fviii	8	108291878	C	G	0.2469	0.0032	0.0028	NA	0.264	NA	NA	63	Overall	ANGPT1	Novel	+	+	+	FALSE
rs4236786	PAI-1	8	108291878	T	A	0.2403	-0.001	0.0101	NA	0.922	rs4236785	1	63	Overall	ANGPT1	Novel	NA	+	NA	FALSE
rs4236786	PT	8	108291878	T	A	0.2386	-0.0004	0.0021	NA	0.8477	rs4236785	1	63	Overall	ANGPT1	Novel	NA	+	NA	FALSE
rs4236786	tPA	8	108291878	T	A	0.3624	-0.0083	0.005	NA	0.09737	rs4236785	1	63	Overall	ANGPT1	Novel	NA	+	NA	FALSE
rs4236786	vWF	8	108291878	C	G	0.2492	-0.0028	0.0028	NA	0.3166	NA	NA	63	Overall	ANGPT1	Novel	-	+	-	FALSE
rs10820606	fibrinogen	9	99192919	A	C	0.7703	-0.001	0.0013	NA	0.4317	NA	NA	65	Overall,European	ZNF367;HABP4	Novel	-	+	-	FALSE
rs10820606	fvii	9	99192919	A	C	0.7716	-0.0022	0.0027	NA	0.4214	NA	NA	65	Overall,European	ZNF367;HABP4	Novel	-	+	-	FALSE
rs10820606	fviii	9	99192919	A	C	0.7653	-0.0016	0.0032	NA	0.6108	NA	NA	65	Overall,European	ZNF367;HABP4	Novel	-	+	-	FALSE
rs10820606	vWF	9	99192919	A	C	0.7715	-0.0024	0.0034	NA	0.4696	NA	NA	65	Overall,European	ZNF367;HABP4	Novel	-	+	-	FALSE
rs1053878	fibrinogen	9	136131651	A	G	0.0738	0.0026	0.0018	NA	0.1486	NA	NA	66	Conditional.Afr	ABO	Known	+	-	-	FALSE
rs1053878	fvii	9	136131651	A	G	0.11	0.0011	0.0037	NA	0.7689	NA	NA	66	Conditional.Afr	ABO	Known	+	-	-	FALSE
rs1053878	fviii	9	136131651	A	G	0.1136	-0.011	0.0043	NA	0.01137	NA	NA	66	Conditional.Afr	ABO	Known	-	-	+	FALSE
rs8176704	aPPT	9	136135552	A	G	0.0631	NA	NA	1.509	0.1313	NA	NA	66	Conditional.Eur	ABO	Known	+	-	-	FALSE
rs8176704	ddimer	9	136135552	A	G	0.0604236	0.000715775	0.0128395	NA	0.955543	NA	NA	66	Conditional.Eur	ABO	Known	+	-	-	FALSE
rs8176704	fibrinogen	9	136135552	A	G	0.0684	0.002	0.0018	NA	0.2676	NA	NA	66	Conditional.Eur	ABO	Known	+	-	-	FALSE
rs8176704	fvii	9	136135552	A	G	0.0657	0.0007	0.0042	NA	0.8754	NA	NA	66	Conditional.Eur	ABO	Known	+	-	-	FALSE
rs8176704	PAI-1	9	136135552	A	G	0.0652	-0.0357	0.0196	NA	0.06909	NA	NA	66	Conditional.Eur	ABO	Known	-	-	+	FALSE
rs8176704	PT	9	136135552	A	G	0.0537	-0.0009	0.0039	NA	0.8222	NA	NA	66	Conditional.Eur	ABO	Known	-	-	+	FALSE
rs8176704	tPA	9	136135552	A	G	0.247	-0.0142	0.0092	NA	0.1217	NA	NA	66	Conditional.Eur	ABO	Known	-	-	+	FALSE
rs687289	fibrinogen	9	136137106	A	G	0.3335	0.0002	0.001	NA	0.8013	NA	NA	66	European	ABO	Known	+	+	+	FALSE
rs687289	fvii	9	136137106	A	G	0.3643	-0.0029	0.0021	NA	0.1736	NA	NA	66	European	ABO	Known	-	+	-	FALSE
rs687289	PAI-1	9	136137106	A	G	0.3432	0.0053	0.0091	NA	0.5594	NA	NA	66	European	ABO	Known	+	+	+	FALSE
rs687289	PT	9	136137106	A	G	0.2654	0.0024	0.0019	NA	0.212	NA	NA	66	European	ABO	Known	+	+	+	FALSE
rs687289	tPA	9	136137106	A	G	0.4283	-0.0063	0.0045	NA	0.1652	NA	NA	66	European	ABO	Known	-	+	-	FALSE
rs505922	fibrinogen	9	136149229	T	C	0.6641	-0.0005	0.0009	NA	0.6144	NA	NA	66	Discovery,Overall	ABO	Known	-	-	+	FALSE
rs505922	fvii	9	136149229	T	C	0.6412	0.0025	0.0021	NA	0.238	NA	NA	66	Discovery,Overall	ABO	Known	+	-	-	FALSE
rs505922	PAI-1	9	136149229	T	C	0.6587	-0.0048	0.0091	NA	0.5955	NA	NA	66	Discovery,Overall	ABO	Known	-	-	+	FALSE
rs505922	PT	9	136149229	T	C	0.7348	-0.0025	0.0019	NA	0.1908	NA	NA	66	Discovery,Overall	ABO	Known	-	-	+	FALSE
rs505922	tPA	9	136149229	T	C	0.572	0.0071	0.0045	NA	0.1195	NA	NA	66	Discovery,Overall	ABO	Known	+	-	-	FALSE
rs635634	ddimer	9	136155000	T	C	0.182	0.007	0.0233315	NA	0.764159	NA	NA	66	Conditional.Afr	ABO;SURF6	Known	+	+	+	FALSE
rs635634	fibrinogen	9	136155000	T	C	0.1958	0.0018	0.0011	NA	0.1143	NA	NA	66	Conditional.Afr	ABO;SURF6	Known	+	+	+	FALSE
rs635634	fvii	9	136155000	T	C	0.2103	-0.001	0.0026	NA	0.6864	NA	NA	66	Conditional.Afr	ABO;SURF6	Known	-	+	-	FALSE
rs635634	tPA	9	136155000	T	C	0.1852	0.0091	0.0169	NA	0.5924	NA	NA	66	Conditional.Afr	ABO;SURF6	Known	+	+	+	FALSE
rs9411395	fibrinogen	9	136184782	A	G	0.6856	-0.0009	0.0012	NA	0.4571	NA	NA	66	Conditional.Eur	ABO;SURF6	Known	-	-	+	FALSE
rs9411395	fvii	9	136184782	A	G	0.6839	0.0031	0.0026	NA	0.2342	NA	NA	66	Conditional.Eur	ABO;SURF6	Known	+	-	-	FALSE
rs433402	aPPT	9	136898627	A	G	0.7239	NA	NA	-0.275	0.7832	NA	NA	66	Conditional.Eur	BRD3	Known	-	+	-	FALSE
rs433402	ddimer	9	136898627	A	G	0.73041	0.0181674	0.00669956	NA	0.00669332	NA	NA	66	Conditional.Eur	BRD3	Known	+	+	+	FALSE
rs433402	fibrinogen	9	136898627	A	G	0.7154	0.0003	0.001	NA	0.7397	NA	NA	66	Conditional.Eur	BRD3	Known	+	+	+	FALSE
rs433402	fvii	9	136898627	A	G	0.7233	0	0.0023	NA	0.9983	NA	NA	66	Conditional.Eur	BRD3	Known	-	+	-	FALSE
rs433402	fviii	9	136898627	A	G	0.7134	-0.0021	0.0027	NA	0.4409	NA	NA	66	Conditional.Eur	BRD3	Known	-	+	-	FALSE
rs433402	PAI-1	9	136898627	A	G	0.7138	-0.0036	0.0097	NA	0.7081	NA	NA	66	Conditional.Eur	BRD3	Known	-	+	-	FALSE
rs433402	PT	9	136898627	A	G	0.7522	0.0003	0.002	NA	0.8785	NA	NA	66	Conditional.Eur	BRD3	Known	+	+	+	FALSE
rs433402	tPA	9	136898627	A	G	0.7265	-0.0033	0.0047	NA	0.4806	NA	NA	66	Conditional.Eur	BRD3	Known	-	+	-	FALSE
rs433402	vWF	9	136898627	A	G	0.7273	-0.0042	0.0027	NA	0.1252	NA	NA	66	Conditional.Eur	BRD3	Known	-	+	-	FALSE
rs1887091	aPPT	10	14535113	A	T	0.5019	NA	NA	-1.257	0.2089	rs7897984	0.9725	67	Discovery	MIR1265;FAM107B	Novel	NA	-	NA	FALSE
rs1887091	ddimer	10	14535113	A	T	0.495416	0.00695442	0.0060262	NA	0.248488	rs7897984	0.9725	67	Discovery	MIR1265;FAM107B	Novel	NA	-	NA	FALSE
rs1887091	fibrinogen	10	14535113	T	C	0.5044	-0.0004	0.0009	NA	0.6238	NA	NA	67	Discovery	MIR1265;FAM107B	Novel	-	-	+	FALSE
rs1887091	fvii	10	14535113	T	C	0.4985	0.0025	0.002	NA	0.2133	NA	NA	67	Discovery	MIR1265;FAM107B	Novel	+	-	-	FALSE
rs1887091	fviii	10	14535113	T	C	0.5015	0.0001	0.0024	NA	0.971	NA	NA	67	Discovery	MIR1265;FAM107B	Novel	+	-	-	FALSE
rs1887091	PAI-1	10	14535113	A	T	0.4961	0.0109	0.0089	NA	0.221	rs7897984	0.9725	67	Discovery	MIR1265;FAM107B	Novel	NA	-	NA	FALSE
rs1887091	PT	10	14535113	A	T	0.5219	-0.0024	0.0018	NA	0.1856	rs7897984	0.9725	67	Discovery	MIR1265;FAM107B	Novel	NA	-	NA	FALSE
rs1887091	tPA	10	14535113	A	T	0.4949	0.0013	0.0043	NA	0.7635	rs7897984	0.9725	67	Discovery	MIR1265;FAM107B	Novel	NA	-	NA	FALSE
rs1887091	vWF	10	14535113	T	C	0.5029	-0.0035	0.0024	NA	0.1513	NA	NA	67	Discovery	MIR1265;FAM107B	Novel	-	-	+	FALSE
rs1243187	aPPT	10	21907016	T	C	0.6806	NA	NA	0.957	0.3385	NA	NA	68	Overall	MLLT10	Novel	+	-	-	FALSE
rs1243187	ddimer	10	21907016	T	C	0.683638	-0.00606282	0.00635289	NA	0.339911	NA	NA	68	Overall	MLLT10	Novel	-	-	+	FALSE
rs1243187	fibrinogen	10	21907016	T	C	0.6785	-0.0025	0.001	NA	0.008716	NA	NA	68	Overall	MLLT10	Novel	-	-	+	FALSE
rs1243187	fvii	10	21907016	T	C	0.6838	0.0016	0.0023	NA	0.4873	NA	NA	68	Overall	MLLT10	Novel	+	-	-	FALSE
rs1243187	fviii	10	21907016	T	C	0.688	0.0018	0.0027	NA	0.4943	NA	NA	68	Overall	MLLT10	Novel	+	-	-	FALSE
rs1243187	PAI-1	10	21907016	T	C	0.6711	0.0002	0.0097	NA	0.9796	NA	NA	68	Overall	MLLT10	Novel	+	-	-	FALSE
rs1243187	PT	10	21907016	T	C	0.7021	-0.0008	0.0019	NA	0.6685	NA	NA	68	Overall	MLLT10	Novel	-	-	+	FALSE
rs1243187	tPA	10	21907016	T	C	0.5883	-0.0127	0.0046	NA	0.005981	NA	NA	68	Overall	MLLT10	Novel	-	-	+	FALSE
rs1243187	vWF	10	21907016	T	C	0.6894	-0.005	0.0027	NA	0.0616	NA	NA	68	Overall	MLLT10	Novel	-	-	+	FALSE
rs1243184	aPPT	10	21931937	T	C	0.668	NA	NA	0.903	0.3664	NA	NA	68	European	MLLT10	Novel	+	-	-	FALSE
rs1243184	ddimer	10	21931937	T	C	0.669647	-0.00572788	0.00645197	NA	0.374663	NA	NA	68	European	MLLT10	Novel	-	-	+	FALSE
rs1243184	fibrinogen	10	21931937	T	C	0.6709	-0.0025	0.001	NA	0.0083	NA	NA	68	European	MLLT10	Novel	-	-	+	FALSE
rs1243184	fvii	10	21931937	T	C	0.6778	0.0009	0.0022	NA	0.6822	NA	NA	68	European	MLLT10	Novel	+	-	-	FALSE
rs1243184	fviii	10	21931937	T	C	0.6805	0.0024	0.0027	NA	0.3759	NA	NA	68	European	MLLT10	Novel	+	-	-	FALSE
rs1243184	PAI-1	10	21931937	T	C	0.654	-0.0022	0.0102	NA	0.8283	NA	NA	68	European	MLLT10	Novel	-	-	+	FALSE
rs1243184	PT	10	21931937	T	C	0.6956	-0.0009	0.0019	NA	0.6568	NA	NA	68	European	MLLT10	Novel	-	-	+	FALSE
rs1243184	tPA	10	21931937	T	C	0.58	-0.0125	0.0047	NA	0.007382	NA	NA	68	European	MLLT10	Novel	-	-	+	FALSE
rs1243184	vWF	10	21931937	T	C	0.6813	-0.0047	0.0027	NA	0.07689	NA	NA	68	European	MLLT10	Novel	-	-	+	FALSE
rs4272700	fibrinogen	10	27881308	A	T	0.2871	0.0009	0.001	NA	0.3833	NA	NA	69	Overall	RAB18;MKX	Novel	+	+	+	FALSE
rs4272700	fvii	10	27881308	A	T	0.2815	-0.0009	0.0023	NA	0.6873	NA	NA	69	Overall	RAB18;MKX	Novel	-	+	-	FALSE
rs4272700	fviii	10	27881308	A	T	0.2753	-0.0015	0.0029	NA	0.605	NA	NA	69	Overall	RAB18;MKX	Novel	-	+	-	FALSE
rs4272700	vWF	10	27881308	A	T	0.2869	0	0.0028	NA	0.9892	NA	NA	69	Overall	RAB18;MKX	Novel	-	+	-	FALSE
rs10763665	fibrinogen	10	28771491	C	G	0.5959	0.001	0.0009	NA	0.2937	NA	NA	70	European	LINC02652	Novel	+	-	-	FALSE
rs10763665	fvii	10	28771491	C	G	0.5842	-0.0053	0.0021	NA	0.01321	NA	NA	70	European	LINC02652	Novel	-	-	+	FALSE
rs10763665	fviii	10	28771491	C	G	0.5849	0.0014	0.0025	NA	0.5763	NA	NA	70	European	LINC02652	Novel	+	-	-	FALSE
rs10763665	vWF	10	28771491	C	G	0.5886	0.0009	0.0025	NA	0.7322	NA	NA	70	European	LINC02652	Novel	+	-	-	FALSE
rs10159477	aPPT	10	71099888	A	G	0.1276	NA	NA	0.001	0.9991	NA	NA	72	Conditional.Eur	HK1	Known	+	+	+	FALSE
rs10159477	ddimer	10	71099888	A	G	0.142519	-0.0058364	0.00878472	NA	0.506447	NA	NA	72	Conditional.Eur	HK1	Known	-	+	-	FALSE
rs10159477	fvii	10	71099888	A	G	0.1451	-0.0047	0.003	NA	0.1176	NA	NA	72	Conditional.Eur	HK1	Known	-	+	-	FALSE
rs10159477	fviii	10	71099888	A	G	0.1431	0.0031	0.0035	NA	0.3775	NA	NA	72	Conditional.Eur	HK1	Known	+	+	+	FALSE
rs10159477	PAI-1	10	71099888	A	G	0.1387	-0.0291	0.0146	NA	0.046	NA	NA	72	Conditional.Eur	HK1	Known	-	+	-	FALSE
rs10159477	PT	10	71099888	A	G	0.1338	0.0052	0.0028	NA	0.06463	NA	NA	72	Conditional.Eur	HK1	Known	+	+	+	FALSE
rs10159477	tPA	10	71099888	A	G	0.3474	0.0003	0.0064	NA	0.9577	NA	NA	72	Conditional.Eur	HK1	Known	+	+	+	FALSE
rs10159477	vWF	10	71099888	A	G	0.1448	-0.0086	0.0035	NA	0.01337	NA	NA	72	Conditional.Eur	HK1	Known	-	+	-	FALSE
rs61848389	aPPT	10	71216569	A	G	0.1245	NA	NA	-0.843	0.3994	rs12413268	0.8636	72	Conditional.Eur	TSPAN15	Known	NA	+	NA	FALSE
rs61848389	ddimer	10	71216569	A	G	0.121306	-0.00200139	0.00921481	NA	0.828058	rs12413268	0.8636	72	Conditional.Eur	TSPAN15	Known	NA	+	NA	FALSE
rs61848389	fibrinogen	10	71216569	A	G	0.1119	-0.0023	0.0015	NA	0.1099	NA	NA	72	Conditional.Eur	TSPAN15	Known	-	+	-	FALSE
rs61848389	fvii	10	71216569	A	G	0.1073	-0.0017	0.0035	NA	0.6357	NA	NA	72	Conditional.Eur	TSPAN15	Known	-	+	-	FALSE
rs61848389	fviii	10	71216569	A	G	0.1063	-0.0047	0.0041	NA	0.2584	NA	NA	72	Conditional.Eur	TSPAN15	Known	-	+	-	FALSE
rs61848389	PAI-1	10	71216569	A	G	0.1157	-0.0256	0.0134	NA	0.05609	rs12413268	0.8636	72	Conditional.Eur	TSPAN15	Known	NA	+	NA	FALSE
rs61848389	PT	10	71216569	A	G	0.1127	-0.0016	0.0026	NA	0.5377	rs12413268	0.8636	72	Conditional.Eur	TSPAN15	Known	NA	+	NA	FALSE
rs61848389	tPA	10	71216569	A	G	0.1198	-0.003	0.0065	NA	0.644	rs12413268	0.8636	72	Conditional.Eur	TSPAN15	Known	NA	+	NA	FALSE
rs61848389	vWF	10	71216569	A	G	0.1107	-0.0024	0.004	NA	0.553	NA	NA	72	Conditional.Eur	TSPAN15	Known	-	+	-	FALSE
rs17490626	aPPT	10	71218646	C	G	0.1157	NA	NA	0.755	0.4501	NA	NA	72	Discovery,Overall	TSPAN15	Known	+	-	-	FALSE
rs17490626	ddimer	10	71218646	C	G	0.127691	-0.0208922	0.00913095	NA	0.0221337	NA	NA	72	Discovery,Overall	TSPAN15	Known	-	-	+	FALSE
rs17490626	fibrinogen	10	71218646	C	G	0.1258	-0.0004	0.0014	NA	0.7431	NA	NA	72	Discovery,Overall	TSPAN15	Known	-	-	+	FALSE
rs17490626	fvii	10	71218646	C	G	0.1173	-0.0048	0.0033	NA	0.1498	NA	NA	72	Discovery,Overall	TSPAN15	Known	-	-	+	FALSE
rs17490626	fviii	10	71218646	C	G	0.1177	0.0052	0.004	NA	0.1859	NA	NA	72	Discovery,Overall	TSPAN15	Known	+	-	-	FALSE
rs17490626	PAI-1	10	71218646	C	G	0.1264	-0.0004	0.0146	NA	0.9774	NA	NA	72	Discovery,Overall	TSPAN15	Known	-	-	+	FALSE
rs17490626	PT	10	71218646	C	G	0.1125	0.0018	0.0027	NA	0.4997	NA	NA	72	Discovery,Overall	TSPAN15	Known	+	-	-	FALSE
rs17490626	tPA	10	71218646	C	G	0.3086	-0.0043	0.0068	NA	0.5287	NA	NA	72	Discovery,Overall	TSPAN15	Known	-	-	+	FALSE
rs17490626	vWF	10	71218646	C	G	0.1217	0.0045	0.0039	NA	0.2476	NA	NA	72	Discovery,Overall	TSPAN15	Known	+	-	-	FALSE
rs78707713	aPPT	10	71245276	G	C	0.8843	NA	NA	-0.755	0.4501	rs17490626	1	72	European	TSPAN15	Known	NA	+	NA	FALSE
rs78707713	ddimer	10	71245276	G	C	0.872309	0.0208922	0.00913095	NA	0.0221337	rs17490626	1	72	European	TSPAN15	Known	NA	+	NA	FALSE
rs78707713	fibrinogen	10	71245276	T	C	0.8739	0.0004	0.0014	NA	0.7963	NA	NA	72	European	TSPAN15	Known	+	+	+	FALSE
rs78707713	fvii	10	71245276	T	C	0.8827	0.0058	0.0033	NA	0.07947	NA	NA	72	European	TSPAN15	Known	+	+	+	FALSE
rs78707713	fviii	10	71245276	T	C	0.8823	-0.0058	0.004	NA	0.1449	NA	NA	72	European	TSPAN15	Known	-	+	-	FALSE
rs78707713	PAI-1	10	71245276	G	C	0.8736	0.0004	0.0146	NA	0.9774	rs17490626	1	72	European	TSPAN15	Known	NA	+	NA	FALSE
rs78707713	PT	10	71245276	G	C	0.8875	-0.0018	0.0027	NA	0.4997	rs17490626	1	72	European	TSPAN15	Known	NA	+	NA	FALSE
rs78707713	tPA	10	71245276	G	C	0.6914	0.0043	0.0068	NA	0.5287	rs17490626	1	72	European	TSPAN15	Known	NA	+	NA	FALSE
rs78707713	vWF	10	71245276	T	C	0.8772	-0.0051	0.0039	NA	0.1912	NA	NA	72	European	TSPAN15	Known	-	+	-	FALSE
rs16937003	aPPT	10	80938499	A	G	0.0305	NA	NA	0.56	0.5757	NA	NA	73	Discovery,Overall	ZMIZ1	Novel	+	+	+	FALSE
rs16937003	ddimer	10	80938499	A	G	0.0312308	0.0214353	0.0223133	NA	0.336726	NA	NA	73	Discovery,Overall	ZMIZ1	Novel	+	+	+	FALSE
rs16937003	fibrinogen	10	80938499	A	G	0.0281	-0.0022	0.0032	NA	0.4962	NA	NA	73	Discovery,Overall	ZMIZ1	Novel	-	+	-	FALSE
rs16937003	fvii	10	80938499	A	G	0.0282	0.0033	0.0069	NA	0.6332	NA	NA	73	Discovery,Overall	ZMIZ1	Novel	+	+	+	FALSE
rs16937003	fviii	10	80938499	A	G	0.0434	0.013	0.0076	NA	0.08575	NA	NA	73	Discovery,Overall	ZMIZ1	Novel	+	+	+	FALSE
rs16937003	PAI-1	10	80938499	A	G	0.0368	0.0433	0.0259	NA	0.09442	NA	NA	73	Discovery,Overall	ZMIZ1	Novel	+	+	+	FALSE
rs16937003	PT	10	80938499	A	G	0.0251	-0.0007	0.0077	NA	0.9269	NA	NA	73	Discovery,Overall	ZMIZ1	Novel	-	+	-	FALSE
rs16937003	tPA	10	80938499	A	G	0.0334	0.0149	0.015	NA	0.3194	NA	NA	73	Discovery,Overall	ZMIZ1	Novel	+	+	+	FALSE
rs16937003	vWF	10	80938499	A	G	0.0269	0.0237	0.0086	NA	0.005781	NA	NA	73	Discovery,Overall	ZMIZ1	Novel	+	+	+	FALSE
rs57866767	aPPT	10	96023077	G	C	0.559	NA	NA	0.258	0.7967	rs2274224	1	74	Overall,European	PLCE1	Novel	NA	-	NA	FALSE
rs57866767	ddimer	10	96023077	G	C	0.56446	-0.00162767	0.00592583	NA	0.783567	rs2274224	1	74	Overall,European	PLCE1	Novel	NA	-	NA	FALSE
rs57866767	fvii	10	96023077	T	C	0.5437	-0.0003	0.0021	NA	0.8831	NA	NA	74	Overall,European	PLCE1	Novel	-	-	+	FALSE
rs57866767	fviii	10	96023077	T	C	0.5422	0.0034	0.0025	NA	0.1675	NA	NA	74	Overall,European	PLCE1	Novel	+	-	-	FALSE
rs57866767	PAI-1	10	96023077	G	C	0.555	0.0122	0.0088	NA	0.1659	rs2274224	1	74	Overall,European	PLCE1	Novel	NA	-	NA	FALSE
rs57866767	PT	10	96023077	G	C	0.5504	0.0012	0.0018	NA	0.4901	rs2274224	1	74	Overall,European	PLCE1	Novel	NA	-	NA	FALSE
rs57866767	tPA	10	96023077	G	C	0.5593	0.0036	0.0042	NA	0.3921	rs2274224	1	74	Overall,European	PLCE1	Novel	NA	-	NA	FALSE
rs57866767	vWF	10	96023077	T	C	0.5569	0.0025	0.0024	NA	0.3091	NA	NA	74	Overall,European	PLCE1	Novel	+	-	-	FALSE
rs2274224	aPPT	10	96039597	C	G	0.441	NA	NA	-0.258	0.7967	NA	NA	74	Discovery	PLCE1	Novel	-	+	-	FALSE
rs2274224	ddimer	10	96039597	C	G	0.43554	0.00162767	0.00592583	NA	0.783567	NA	NA	74	Discovery	PLCE1	Novel	+	+	+	FALSE
rs2274224	fvii	10	96039597	C	G	0.4555	-0.0001	0.0021	NA	0.98	NA	NA	74	Discovery	PLCE1	Novel	-	+	-	FALSE
rs2274224	fviii	10	96039597	C	G	0.4594	-0.0024	0.0025	NA	0.3344	NA	NA	74	Discovery	PLCE1	Novel	-	+	-	FALSE
rs2274224	PAI-1	10	96039597	C	G	0.445	-0.0122	0.0088	NA	0.1659	NA	NA	74	Discovery	PLCE1	Novel	-	+	-	FALSE
rs2274224	PT	10	96039597	C	G	0.4496	-0.0012	0.0018	NA	0.4901	NA	NA	74	Discovery	PLCE1	Novel	-	+	-	FALSE
rs2274224	tPA	10	96039597	C	G	0.4407	-0.0036	0.0042	NA	0.3921	NA	NA	74	Discovery	PLCE1	Novel	-	+	-	FALSE
rs2274224	vWF	10	96039597	C	G	0.4449	-0.0013	0.0025	NA	0.6	NA	NA	74	Discovery	PLCE1	Novel	-	+	-	FALSE
rs10886430	aPPT	10	121010256	A	G	0.865	NA	NA	-0.778	0.4367	NA	NA	75	Discovery,Overall,European	GRK5	Known	-	-	+	FALSE
rs10886430	ddimer	10	121010256	A	G	0.866987	-0.02676	0.00976742	NA	0.00614914	NA	NA	75	Discovery,Overall,European	GRK5	Known	-	-	+	FALSE
rs10886430	fibrinogen	10	121010256	A	G	0.8688	-0.0003	0.0015	NA	0.8326	NA	NA	75	Discovery,Overall,European	GRK5	Known	-	-	+	FALSE
rs10886430	fvii	10	121010256	A	G	0.8773	-0.0011	0.0035	NA	0.7644	NA	NA	75	Discovery,Overall,European	GRK5	Known	-	-	+	FALSE
rs10886430	fviii	10	121010256	A	G	0.8772	-0.0015	0.0042	NA	0.7191	NA	NA	75	Discovery,Overall,European	GRK5	Known	-	-	+	FALSE
rs10886430	PAI-1	10	121010256	A	G	0.8625	-0.0007	0.0165	NA	0.964	NA	NA	75	Discovery,Overall,European	GRK5	Known	-	-	+	FALSE
rs10886430	PT	10	121010256	A	G	0.8671	0.001	0.003	NA	0.7309	NA	NA	75	Discovery,Overall,European	GRK5	Known	+	-	-	FALSE
rs10886430	tPA	10	121010256	A	G	0.8649	-0.0054	0.0071	NA	0.4492	NA	NA	75	Discovery,Overall,European	GRK5	Known	-	-	+	FALSE
rs10886430	vWF	10	121010256	A	G	0.8713	0.0009	0.0039	NA	0.8141	NA	NA	75	Discovery,Overall,European	GRK5	Known	+	-	-	FALSE
rs7122100	aPPT	11	10732560	A	C	0.2397	NA	NA	-0.841	0.4002	NA	NA	76	European	IRAG1;CTR9	Novel	-	+	-	FALSE
rs7122100	ddimer	11	10732560	A	C	0.248645	-0.00523997	0.00673875	NA	0.436812	NA	NA	76	European	IRAG1;CTR9	Novel	-	+	-	FALSE
rs7122100	fibrinogen	11	10732560	A	C	0.2464	-0.001	0.001	NA	0.3322	NA	NA	76	European	IRAG1;CTR9	Novel	-	+	-	FALSE
rs7122100	fvii	11	10732560	A	C	0.2457	-0.0013	0.0023	NA	0.5673	NA	NA	76	European	IRAG1;CTR9	Novel	-	+	-	FALSE
rs7122100	fviii	11	10732560	A	C	0.2422	-0.0037	0.0028	NA	0.1886	NA	NA	76	European	IRAG1;CTR9	Novel	-	+	-	FALSE
rs7122100	PAI-1	11	10732560	A	C	0.2379	0.0077	0.0101	NA	0.4438	NA	NA	76	European	IRAG1;CTR9	Novel	+	+	+	FALSE
rs7122100	PT	11	10732560	A	C	0.217	-0.0022	0.0021	NA	0.2946	NA	NA	76	European	IRAG1;CTR9	Novel	-	+	-	FALSE
rs7122100	tPA	11	10732560	A	C	0.3654	0.0026	0.0049	NA	0.5982	NA	NA	76	European	IRAG1;CTR9	Novel	+	+	+	FALSE
rs7122100	vWF	11	10732560	A	C	0.2482	0.0016	0.0028	NA	0.5814	NA	NA	76	European	IRAG1;CTR9	Novel	+	+	+	FALSE
rs12800654	aPPT	11	16243320	A	G	0.8776	NA	NA	1.228	0.2195	NA	NA	77	European	SOX6	Novel	+	-	-	FALSE
rs12800654	ddimer	11	16243320	A	G	0.89434	-0.0236984	0.00994557	NA	0.017181	NA	NA	77	European	SOX6	Novel	-	-	+	FALSE
rs12800654	fibrinogen	11	16243320	A	G	0.8834	-0.0028	0.0014	NA	0.05014	NA	NA	77	European	SOX6	Novel	-	-	+	FALSE
rs12800654	fvii	11	16243320	A	G	0.8882	0.0037	0.0034	NA	0.278	NA	NA	77	European	SOX6	Novel	+	-	-	FALSE
rs12800654	fviii	11	16243320	A	G	0.8887	-0.0029	0.0041	NA	0.4765	NA	NA	77	European	SOX6	Novel	-	-	+	FALSE
rs12800654	PAI-1	11	16243320	A	G	0.8559	-0.0203	0.0135	NA	0.1317	NA	NA	77	European	SOX6	Novel	-	-	+	FALSE
rs12800654	PT	11	16243320	A	G	0.8335	0.0014	0.0027	NA	0.6062	NA	NA	77	European	SOX6	Novel	+	-	-	FALSE
rs12800654	tPA	11	16243320	A	G	0.7221	-0.0161	0.0069	NA	0.01925	NA	NA	77	European	SOX6	Novel	-	-	+	FALSE
rs12800654	vWF	11	16243320	A	G	0.8918	-0.0025	0.0041	NA	0.5424	NA	NA	77	European	SOX6	Novel	-	-	+	FALSE
rs2030291	aPPT	11	16251251	C	T	0.5918	NA	NA	2.271	0.02316	rs1401454	1	77	Overall	SOX6	Novel	NA	-	NA	FALSE
rs2030291	ddimer	11	16251251	C	T	0.604315	-0.00491459	0.00606952	NA	0.418104	rs1401454	1	77	Overall	SOX6	Novel	NA	-	NA	FALSE
rs2030291	fibrinogen	11	16251251	A	T	0.597	-0.0007	0.0009	NA	0.424	NA	NA	77	Overall	SOX6	Novel	-	-	+	FALSE
rs2030291	fvii	11	16251251	A	T	0.5836	-0.0026	0.0021	NA	0.221	NA	NA	77	Overall	SOX6	Novel	-	-	+	FALSE
rs2030291	fviii	11	16251251	A	T	0.5802	0.0012	0.0024	NA	0.611	NA	NA	77	Overall	SOX6	Novel	+	-	-	FALSE
rs2030291	PAI-1	11	16251251	C	T	0.5741	-0.0157	0.0089	NA	0.07647	rs1401454	1	77	Overall	SOX6	Novel	NA	-	NA	FALSE
rs2030291	PT	11	16251251	C	T	0.5777	0.0001	0.0018	NA	0.9545	rs1401454	1	77	Overall	SOX6	Novel	NA	-	NA	FALSE
rs2030291	tPA	11	16251251	C	T	0.5959	-0.0098	0.0043	NA	0.0242	rs1401454	1	77	Overall	SOX6	Novel	NA	-	NA	FALSE
rs2030291	vWF	11	16251251	A	T	0.5966	-0.0027	0.0025	NA	0.2759	NA	NA	77	Overall	SOX6	Novel	-	-	+	FALSE
rs4755476	aPPT	11	32980428	T	G	0.8493	NA	NA	-0.055	0.9558	NA	NA	78	European	QSER1	Known	-	+	-	FALSE
rs4755476	ddimer	11	32980428	T	G	0.841046	-0.0017201	0.00802514	NA	0.830283	NA	NA	78	European	QSER1	Known	-	+	-	FALSE
rs4755476	fibrinogen	11	32980428	T	G	0.8305	-0.0003	0.0012	NA	0.8081	NA	NA	78	European	QSER1	Known	-	+	-	FALSE
rs4755476	fvii	11	32980428	T	G	0.8176	0.0063	0.0027	NA	0.02005	NA	NA	78	European	QSER1	Known	+	+	+	FALSE
rs4755476	fviii	11	32980428	T	G	0.8204	-0.0028	0.0032	NA	0.383	NA	NA	78	European	QSER1	Known	-	+	-	FALSE
rs4755476	PAI-1	11	32980428	T	G	0.8371	0.018	0.0118	NA	0.1276	NA	NA	78	European	QSER1	Known	+	+	+	FALSE
rs4755476	PT	11	32980428	T	G	0.8506	-0.0044	0.0025	NA	0.07276	NA	NA	78	European	QSER1	Known	-	+	-	FALSE
rs4755476	tPA	11	32980428	T	G	0.6668	0.0091	0.0058	NA	0.1169	NA	NA	78	European	QSER1	Known	+	+	+	FALSE
rs4755476	vWF	11	32980428	T	G	0.831	-0.004	0.0033	NA	0.2332	NA	NA	78	European	QSER1	Known	-	+	-	FALSE
rs11032074	aPPT	11	32993887	A	G	0.8273	NA	NA	0.392	0.695	NA	NA	78	Discovery,Overall	QSER1	Known	+	+	+	FALSE
rs11032074	ddimer	11	32993887	A	G	0.819004	0.00288886	0.00758368	NA	0.703254	NA	NA	78	Discovery,Overall	QSER1	Known	+	+	+	FALSE
rs11032074	fibrinogen	11	32993887	A	G	0.808	-0.0001	0.0011	NA	0.9002	NA	NA	78	Discovery,Overall	QSER1	Known	-	+	-	FALSE
rs11032074	fvii	11	32993887	A	G	0.7692	0.0044	0.0026	NA	0.08683	NA	NA	78	Discovery,Overall	QSER1	Known	+	+	+	FALSE
rs11032074	fviii	11	32993887	A	G	0.774	-0.0003	0.003	NA	0.9121	NA	NA	78	Discovery,Overall	QSER1	Known	-	+	-	FALSE
rs11032074	PAI-1	11	32993887	A	G	0.8137	0.0205	0.011	NA	0.06122	NA	NA	78	Discovery,Overall	QSER1	Known	+	+	+	FALSE
rs11032074	PT	11	32993887	A	G	0.8366	-0.0032	0.0023	NA	0.1738	NA	NA	78	Discovery,Overall	QSER1	Known	-	+	-	FALSE
rs11032074	tPA	11	32993887	A	G	0.6604	0.008	0.0054	NA	0.1421	NA	NA	78	Discovery,Overall	QSER1	Known	+	+	+	FALSE
rs11032074	vWF	11	32993887	A	G	0.7979	-0.0001	0.0031	NA	0.9731	NA	NA	78	Discovery,Overall	QSER1	Known	-	+	-	FALSE
rs3136516	aPPT	11	46760756	A	C	0.5303	NA	NA	-2.276	0.02286	rs11038993	0.9379	79	Conditional.Eur	F2	Known	NA	-	NA	FALSE
rs3136516	fibrinogen	11	46760756	A	G	0.5302	0.0014	0.0009	NA	0.1298	NA	NA	79	Conditional.Eur	F2	Known	+	-	-	FALSE
rs3136516	fvii	11	46760756	A	G	0.5019	0.0006	0.0021	NA	0.7871	NA	NA	79	Conditional.Eur	F2	Known	+	-	-	FALSE
rs3136516	fviii	11	46760756	A	G	0.4956	0.0008	0.0025	NA	0.7457	NA	NA	79	Conditional.Eur	F2	Known	+	-	-	FALSE
rs3136516	PAI-1	11	46760756	A	C	0.5258	0.0001	0.0085	NA	0.987	rs11038993	0.9379	79	Conditional.Eur	F2	Known	NA	-	NA	FALSE
rs3136516	PT	11	46760756	A	C	0.5585	0.0015	0.0018	NA	0.3972	rs11038993	0.9379	79	Conditional.Eur	F2	Known	NA	-	NA	FALSE
rs3136516	tPA	11	46760756	A	C	0.5069	-0.0017	0.0042	NA	0.6877	rs11038993	0.9379	79	Conditional.Eur	F2	Known	NA	-	NA	FALSE
rs3136516	vWF	11	46760756	A	G	0.523	0.0026	0.0026	NA	0.3181	NA	NA	79	Conditional.Eur	F2	Known	+	-	-	FALSE
rs1799963	fibrinogen	11	46761055	A	G	0.0191	-0.0042	0.0053	NA	0.4289	NA	NA	79	Discovery,Overall,European	F2	Known	-	+	-	FALSE
rs1799963	fvii	11	46761055	A	G	0.013	0.0006	0.0118	NA	0.9583	NA	NA	79	Discovery,Overall,European	F2	Known	+	+	+	FALSE
rs1799963	fviii	11	46761055	A	G	0.0127	-0.0077	0.0139	NA	0.581	NA	NA	79	Discovery,Overall,European	F2	Known	-	+	-	FALSE
rs1799963	vWF	11	46761055	A	G	0.0121	0.031	0.0165	NA	0.06094	NA	NA	79	Discovery,Overall,European	F2	Known	+	+	+	FALSE
rs10838634	aPPT	11	46929954	A	G	0.0836	NA	NA	1.977	0.04809	rs7128102	0.9087	79	Conditional.Eur	LRP4	Known	NA	-	NA	FALSE
rs10838634	ddimer	11	46929954	A	G	0.0759572	-0.0155326	0.0112164	NA	0.166111	rs7128102	0.9087	79	Conditional.Eur	LRP4	Known	NA	-	NA	FALSE
rs10838634	fibrinogen	11	46929954	A	G	0.1022	-0.0031	0.0015	NA	0.0378	NA	NA	79	Conditional.Eur	LRP4	Known	-	-	+	FALSE
rs10838634	fvii	11	46929954	A	G	0.2236	-0.0063	0.0031	NA	0.04358	NA	NA	79	Conditional.Eur	LRP4	Known	-	-	+	FALSE
rs10838634	fviii	11	46929954	A	G	0.2222	-0.0031	0.0037	NA	0.4048	NA	NA	79	Conditional.Eur	LRP4	Known	-	-	+	FALSE
rs10838634	PAI-1	11	46929954	A	G	0.0812	0.0026	0.0157	NA	0.8664	rs7128102	0.9087	79	Conditional.Eur	LRP4	Known	NA	-	NA	FALSE
rs10838634	PT	11	46929954	A	G	0.0755	0.002	0.0033	NA	0.5428	rs7128102	0.9087	79	Conditional.Eur	LRP4	Known	NA	-	NA	FALSE
rs10838634	tPA	11	46929954	A	G	0.2838	0.0002	0.008	NA	0.9756	rs7128102	0.9087	79	Conditional.Eur	LRP4	Known	NA	-	NA	FALSE
rs10838634	vWF	11	46929954	A	G	0.1592	-0.0058	0.004	NA	0.1503	NA	NA	79	Conditional.Eur	LRP4	Known	-	-	+	FALSE
rs543926510	aPPT	11	56526894	G	C	0.0732	NA	NA	-0.529	0.5969	rs11604583	0.9135	80	Conditional.Eur	MIR6128;LINC02735	Known	NA	-	NA	FALSE
rs543926510	ddimer	11	56526894	G	C	0.0687126	-0.000192107	0.0144239	NA	0.989374	rs11604583	0.9135	80	Conditional.Eur	MIR6128;LINC02735	Known	NA	-	NA	FALSE
rs543926510	fibrinogen	11	56526894	G	C	0.0864	-0.0003	0.0018	NA	0.8447	rs11604583	0.9135	80	Conditional.Eur	MIR6128;LINC02735	Known	NA	-	NA	FALSE
rs543926510	fvii	11	56526894	G	C	0.0853	0.0049	0.004	NA	0.2267	rs11604583	0.9135	80	Conditional.Eur	MIR6128;LINC02735	Known	NA	-	NA	FALSE
rs543926510	fviii	11	56526894	G	C	0.086	0	0.0048	NA	0.9933	rs11604583	0.9135	80	Conditional.Eur	MIR6128;LINC02735	Known	NA	-	NA	FALSE
rs543926510	PAI-1	11	56526894	G	C	0.0767	0.0053	0.0222	NA	0.8093	rs11604583	0.9135	80	Conditional.Eur	MIR6128;LINC02735	Known	NA	-	NA	FALSE
rs543926510	PT	11	56526894	G	C	0.0818	0.0004	0.004	NA	0.9186	rs11604583	0.9135	80	Conditional.Eur	MIR6128;LINC02735	Known	NA	-	NA	FALSE
rs543926510	tPA	11	56526894	G	C	0.279	-0.0132	0.0101	NA	0.1918	rs11604583	0.9135	80	Conditional.Eur	MIR6128;LINC02735	Known	NA	-	NA	FALSE
rs543926510	vWF	11	56526894	G	C	0.0828	0.0055	0.0048	NA	0.2475	rs11604583	0.9135	80	Conditional.Eur	MIR6128;LINC02735	Known	NA	-	NA	FALSE
rs141798115	fibrinogen	11	56875074	T	C	0.0137	-0.0095	0.0053	NA	0.07443	NA	NA	80	Overall,European	OR5AK4P;LRRC55	Known	-	+	-	FALSE
rs141798115	fvii	11	56875074	T	C	0.0138	0.0019	0.0115	NA	0.8658	NA	NA	80	Overall,European	OR5AK4P;LRRC55	Known	+	+	+	FALSE
rs141798115	fviii	11	56875074	T	C	0.0138	0.0034	0.0142	NA	0.8093	NA	NA	80	Overall,European	OR5AK4P;LRRC55	Known	+	+	+	FALSE
rs141798115	vWF	11	56875074	T	C	0.0135	0.0095	0.0144	NA	0.5108	NA	NA	80	Overall,European	OR5AK4P;LRRC55	Known	+	+	+	FALSE
rs55777218	aPPT	11	60070946	G	C	0.6224	NA	NA	-0.512	0.6088	rs11824773	0.9915	81	European	MS4A4A	Novel	NA	-	NA	FALSE
rs55777218	ddimer	11	60070946	G	C	0.621983	-0.00368641	0.00607205	NA	0.543777	rs11824773	0.9915	81	European	MS4A4A	Novel	NA	-	NA	FALSE
rs55777218	fviii	11	60070946	T	C	0.633	0.0011	0.0025	NA	0.6495	NA	NA	81	European	MS4A4A	Novel	+	-	-	FALSE
rs55777218	PAI-1	11	60070946	G	C	0.6085	0.0122	0.0088	NA	0.1646	rs11824773	0.9915	81	European	MS4A4A	Novel	NA	-	NA	FALSE
rs55777218	PT	11	60070946	G	C	0.6379	0.0034	0.0018	NA	0.05985	rs11824773	0.9915	81	European	MS4A4A	Novel	NA	-	NA	FALSE
rs55777218	tPA	11	60070946	G	C	0.6237	-0.0022	0.0043	NA	0.6027	rs11824773	0.9915	81	European	MS4A4A	Novel	NA	-	NA	FALSE
rs55777218	vWF	11	60070946	T	C	0.6271	0.0035	0.0025	NA	0.163	NA	NA	81	European	MS4A4A	Novel	+	-	-	FALSE
rs4354705	aPPT	11	60088159	C	T	0.3758	NA	NA	0.561	0.5747	rs10792263	0.9914	81	Overall	MS4A4A;MS4A6E	Novel	NA	+	NA	FALSE
rs4354705	ddimer	11	60088159	C	T	0.376568	0.00369096	0.00606543	NA	0.54284	rs10792263	0.9914	81	Overall	MS4A4A;MS4A6E	Novel	NA	+	NA	FALSE
rs4354705	fviii	11	60088159	C	G	0.3837	-0.0008	0.0024	NA	0.7438	NA	NA	81	Overall	MS4A4A;MS4A6E	Novel	-	+	-	FALSE
rs4354705	PAI-1	11	60088159	C	T	0.3871	-0.0116	0.0088	NA	0.1879	rs10792263	0.9914	81	Overall	MS4A4A;MS4A6E	Novel	NA	+	NA	FALSE
rs4354705	PT	11	60088159	C	T	0.3593	-0.0029	0.0018	NA	0.1168	rs10792263	0.9914	81	Overall	MS4A4A;MS4A6E	Novel	NA	+	NA	FALSE
rs4354705	tPA	11	60088159	C	T	0.3739	0.0034	0.0043	NA	0.4275	rs10792263	0.9914	81	Overall	MS4A4A;MS4A6E	Novel	NA	+	NA	FALSE
rs4354705	vWF	11	60088159	C	G	0.3783	-0.0022	0.0025	NA	0.3826	NA	NA	81	Overall	MS4A4A;MS4A6E	Novel	-	+	-	FALSE
rs174551	aPPT	11	61573684	T	C	0.6706	NA	NA	0.431	0.6665	rs174550	1	82	Discovery,Overall,European	FADS1	Known	NA	+	NA	FALSE
rs174551	ddimer	11	61573684	T	C	0.667007	-0.00100871	0.00616108	NA	0.86995	rs174550	1	82	Discovery,Overall,European	FADS1	Known	NA	+	NA	FALSE
rs174551	fibrinogen	11	61573684	T	C	0.6886	-0.0024	0.001	NA	0.01419	NA	NA	82	Discovery,Overall,European	FADS1	Known	-	+	-	FALSE
rs174551	fvii	11	61573684	T	C	0.7009	-0.0002	0.0023	NA	0.932	NA	NA	82	Discovery,Overall,European	FADS1	Known	-	+	-	FALSE
rs174551	fviii	11	61573684	T	C	0.6902	0.0051	0.0027	NA	0.06486	NA	NA	82	Discovery,Overall,European	FADS1	Known	+	+	+	FALSE
rs174551	PAI-1	11	61573684	T	C	0.6714	-0.0118	0.0096	NA	0.218	rs174550	1	82	Discovery,Overall,European	FADS1	Known	NA	+	NA	FALSE
rs174551	PT	11	61573684	T	C	0.6675	0.0022	0.0018	NA	0.2317	rs174550	1	82	Discovery,Overall,European	FADS1	Known	NA	+	NA	FALSE
rs174551	tPA	11	61573684	T	C	0.6606	-0.0005	0.0045	NA	0.9062	rs174550	1	82	Discovery,Overall,European	FADS1	Known	NA	+	NA	FALSE
rs1145656	aPPT	11	73305859	T	C	0.8204	NA	NA	-1.254	0.21	rs10751226	0.9514	83	European	FAM168A	Novel	NA	-	NA	FALSE
rs1145656	ddimer	11	73305859	T	C	0.828095	-0.00853339	0.00835384	NA	0.307021	rs10751226	0.9514	83	European	FAM168A	Novel	NA	-	NA	FALSE
rs1145656	fibrinogen	11	73305859	A	C	0.8006	-0.0005	0.0013	NA	0.7041	NA	NA	83	European	FAM168A	Novel	-	-	+	FALSE
rs1145656	fvii	11	73305859	A	C	0.74	0.0001	0.0028	NA	0.9649	NA	NA	83	European	FAM168A	Novel	+	-	-	FALSE
rs1145656	fviii	11	73305859	A	C	0.7417	-0.0023	0.0033	NA	0.4948	NA	NA	83	European	FAM168A	Novel	-	-	+	FALSE
rs1145656	PAI-1	11	73305859	T	C	0.8294	-0.001	0.0129	NA	0.9392	rs10751226	0.9514	83	European	FAM168A	Novel	NA	-	NA	FALSE
rs1145656	PT	11	73305859	T	C	0.8278	0.002	0.0023	NA	0.3861	rs10751226	0.9514	83	European	FAM168A	Novel	NA	-	NA	FALSE
rs1145656	tPA	11	73305859	T	C	0.644	0.0014	0.0059	NA	0.8123	rs10751226	0.9514	83	European	FAM168A	Novel	NA	-	NA	FALSE
rs1145656	vWF	11	73305859	A	C	0.7795	0.0038	0.0034	NA	0.2657	NA	NA	83	European	FAM168A	Novel	+	-	-	FALSE
rs1997547	aPPT	11	114002744	A	G	0.3147	NA	NA	0.367	0.7137	NA	NA	84	European	ZBTB16	Novel	+	-	-	FALSE
rs1997547	ddimer	11	114002744	A	G	0.319212	-0.00251598	0.00629957	NA	0.689607	NA	NA	84	European	ZBTB16	Novel	-	-	+	FALSE
rs1997547	fibrinogen	11	114002744	A	G	0.3171	0.0002	0.001	NA	0.8748	NA	NA	84	European	ZBTB16	Novel	+	-	-	FALSE
rs1997547	fvii	11	114002744	A	G	0.3038	-0.0015	0.0023	NA	0.5249	NA	NA	84	European	ZBTB16	Novel	-	-	+	FALSE
rs1997547	fviii	11	114002744	A	G	0.3011	0.001	0.0027	NA	0.7056	NA	NA	84	European	ZBTB16	Novel	+	-	-	FALSE
rs1997547	PAI-1	11	114002744	A	G	0.3094	-0.0034	0.0092	NA	0.7115	NA	NA	84	European	ZBTB16	Novel	-	-	+	FALSE
rs1997547	PT	11	114002744	A	G	0.3129	0.0036	0.0019	NA	0.06128	NA	NA	84	European	ZBTB16	Novel	+	-	-	FALSE
rs1997547	tPA	11	114002744	A	G	0.4051	0.0061	0.0045	NA	0.1779	NA	NA	84	European	ZBTB16	Novel	+	-	-	FALSE
rs1997547	vWF	11	114002744	A	G	0.3184	-0.0021	0.0026	NA	0.4351	NA	NA	84	European	ZBTB16	Novel	-	-	+	FALSE
rs2846027	aPPT	11	114003415	T	C	0.3146	NA	NA	0.361	0.7182	NA	NA	84	Overall	ZBTB16	Novel	+	-	-	FALSE
rs2846027	ddimer	11	114003415	T	C	0.319321	-0.00223337	0.006309	NA	0.723341	NA	NA	84	Overall	ZBTB16	Novel	-	-	+	FALSE
rs2846027	fibrinogen	11	114003415	T	C	0.3165	0.0002	0.001	NA	0.8234	NA	NA	84	Overall	ZBTB16	Novel	+	-	-	FALSE
rs2846027	fvii	11	114003415	T	C	0.3016	-0.001	0.0023	NA	0.6659	NA	NA	84	Overall	ZBTB16	Novel	-	-	+	FALSE
rs2846027	fviii	11	114003415	T	C	0.298	0.0011	0.0027	NA	0.6816	NA	NA	84	Overall	ZBTB16	Novel	+	-	-	FALSE
rs2846027	PAI-1	11	114003415	T	C	0.3094	-0.0036	0.0093	NA	0.6996	NA	NA	84	Overall	ZBTB16	Novel	-	-	+	FALSE
rs2846027	PT	11	114003415	T	C	0.313	0.0036	0.0019	NA	0.06187	NA	NA	84	Overall	ZBTB16	Novel	+	-	-	FALSE
rs2846027	tPA	11	114003415	T	C	0.4029	0.0074	0.0045	NA	0.09881	NA	NA	84	Overall	ZBTB16	Novel	+	-	-	FALSE
rs2846027	vWF	11	114003415	T	C	0.3177	-0.0019	0.0027	NA	0.4741	NA	NA	84	Overall	ZBTB16	Novel	-	-	+	FALSE
rs35257264	fibrinogen	11	126296816	T	C	0.0251	0.0031	0.0033	NA	0.3422	NA	NA	85	Discovery,Overall,European	ST3GAL4	Novel	+	+	+	FALSE
rs35257264	fvii	11	126296816	T	C	0.0267	-0.0175	0.0073	NA	0.01636	NA	NA	85	Discovery,Overall,European	ST3GAL4	Novel	-	+	-	FALSE
rs7107568	aPPT	11	130779668	G	A	0.5492	NA	NA	0.345	0.7299	rs3751039	0.988	86	Overall	SNX19	Novel	NA	-	NA	FALSE
rs7107568	ddimer	11	130779668	G	A	0.550904	-0.00257328	0.00590866	NA	0.663192	rs3751039	0.988	86	Overall	SNX19	Novel	NA	-	NA	FALSE
rs7107568	fibrinogen	11	130779668	T	C	0.5432	0	0.0009	NA	0.9947	NA	NA	86	Overall	SNX19	Novel	-	-	+	FALSE
rs7107568	fvii	11	130779668	T	C	0.5664	0.001	0.0021	NA	0.6189	NA	NA	86	Overall	SNX19	Novel	+	-	-	FALSE
rs7107568	fviii	11	130779668	T	C	0.5636	-0.0007	0.0025	NA	0.7669	NA	NA	86	Overall	SNX19	Novel	-	-	+	FALSE
rs7107568	PAI-1	11	130779668	G	A	0.5377	0.0014	0.0088	NA	0.876	rs3751039	0.988	86	Overall	SNX19	Novel	NA	-	NA	FALSE
rs7107568	PT	11	130779668	G	A	0.5654	-0.0019	0.0018	NA	0.2838	rs3751039	0.988	86	Overall	SNX19	Novel	NA	-	NA	FALSE
rs7107568	tPA	11	130779668	G	A	0.548	0.0009	0.0042	NA	0.8311	rs3751039	0.988	86	Overall	SNX19	Novel	NA	-	NA	FALSE
rs7107568	vWF	11	130779668	T	C	0.5562	0.0012	0.0024	NA	0.6136	NA	NA	86	Overall	SNX19	Novel	+	-	-	FALSE
rs185699757	ddimer	12	6071752	T	C	0.944	-0.013	0.0385477	NA	0.735932	rs723190	0.9794	87	Conditional.Eur	VWF	Known	NA	-	NA	FALSE
rs185699757	fibrinogen	12	6071752	A	G	0.9491	0.0001	0.0022	NA	0.9625	NA	NA	87	Conditional.Eur	VWF	Known	+	-	-	FALSE
rs185699757	fvii	12	6071752	A	G	0.9505	0.0016	0.005	NA	0.7433	NA	NA	87	Conditional.Eur	VWF	Known	+	-	-	FALSE
rs185699757	PAI-1	12	6071752	C	T	0.9408	0.0245	0.0204	NA	0.2306	rs7962217	0.9794	87	Conditional.Eur	VWF	Known	NA	-	NA	FALSE
rs185699757	PT	12	6071752	C	T	0.9513	0.0041	0.0041	NA	0.3204	rs7962217	0.9794	87	Conditional.Eur	VWF	Known	NA	-	NA	FALSE
rs185699757	tPA	12	6071752	T	C	0.5586	0.0534	0.0292	NA	0.06775	rs723190	0.9794	87	Conditional.Eur	VWF	Known	NA	-	NA	FALSE
rs185699757	vWF	12	6071752	A	G	0.9489	-0.0081	0.0059	NA	0.1687	NA	NA	87	Conditional.Eur	VWF	Known	-	-	+	FALSE
rs216311	aPPT	12	6128443	T	C	0.3767	NA	NA	1.293	0.196	NA	NA	87	Conditional.Eur	VWF	Known	+	-	-	FALSE
rs216311	ddimer	12	6128443	T	C	0.393468	0.0114282	0.00835161	NA	0.171192	NA	NA	87	Conditional.Eur	VWF	Known	+	-	-	FALSE
rs216311	fibrinogen	12	6128443	T	C	0.3902	0.0005	0.001	NA	0.6032	NA	NA	87	Conditional.Eur	VWF	Known	+	-	-	FALSE
rs216311	fvii	12	6128443	T	C	0.3702	0.0019	0.0022	NA	0.4011	NA	NA	87	Conditional.Eur	VWF	Known	+	-	-	FALSE
rs216311	fviii	12	6128443	T	C	0.3643	-0.0058	0.0027	NA	0.03043	NA	NA	87	Conditional.Eur	VWF	Known	-	-	+	FALSE
rs216311	PAI-1	12	6128443	T	C	0.3842	-0.0192	0.0127	NA	0.1306	NA	NA	87	Conditional.Eur	VWF	Known	-	-	+	FALSE
rs216311	PT	12	6128443	T	C	0.353	0.0011	0.0021	NA	0.5835	NA	NA	87	Conditional.Eur	VWF	Known	+	-	-	FALSE
rs216311	tPA	12	6128443	T	C	0.4534	-0.0097	0.006	NA	0.1059	NA	NA	87	Conditional.Eur	VWF	Known	-	-	+	FALSE
rs216311	vWF	12	6128443	T	C	0.3866	-0.0021	0.0027	NA	0.4292	NA	NA	87	Conditional.Eur	VWF	Known	-	-	+	FALSE
rs1558519	ddimer	12	6153738	A	G	0.630462	-0.0120332	0.00612237	NA	0.0493628	rs1063857	1	87	Discovery,Overall	VWF	Known	NA	-	NA	FALSE
rs1558519	fibrinogen	12	6153738	A	G	0.6613	0.0023	0.001	NA	0.01977	NA	NA	87	Discovery,Overall	VWF	Known	+	-	-	FALSE
rs1558519	fvii	12	6153738	A	G	0.6227	0.0009	0.0022	NA	0.6886	NA	NA	87	Discovery,Overall	VWF	Known	+	-	-	FALSE
rs1558519	PAI-1	12	6153738	A	G	0.6413	0.0185	0.0092	NA	0.04528	rs1063857	1	87	Discovery,Overall	VWF	Known	NA	-	NA	FALSE
rs1558519	PT	12	6153738	A	G	0.6148	-0.0026	0.0018	NA	0.1351	rs1063857	1	87	Discovery,Overall	VWF	Known	NA	-	NA	FALSE
rs1558519	tPA	12	6153738	A	G	0.6292	-0.0006	0.0044	NA	0.8935	rs1063857	1	87	Discovery,Overall	VWF	Known	NA	-	NA	FALSE
rs7135039	ddimer	12	6160614	G	A	0.369538	0.0120332	0.00612237	NA	0.0493628	rs1063857	0.9452	87	European	VWF	Known	NA	+	NA	FALSE
rs7135039	fibrinogen	12	6160614	T	C	0.3603	-0.0023	0.001	NA	0.01662	NA	NA	87	European	VWF	Known	-	+	-	FALSE
rs7135039	fvii	12	6160614	T	C	0.3928	-0.0008	0.0022	NA	0.7097	NA	NA	87	European	VWF	Known	-	+	-	FALSE
rs7135039	PAI-1	12	6160614	G	A	0.3587	-0.0185	0.0092	NA	0.04528	rs1063857	0.9452	87	European	VWF	Known	NA	+	NA	FALSE
rs7135039	PT	12	6160614	G	A	0.3852	0.0026	0.0018	NA	0.1351	rs1063857	0.9452	87	European	VWF	Known	NA	+	NA	FALSE
rs7135039	tPA	12	6160614	G	A	0.3708	0.0006	0.0044	NA	0.8935	rs1063857	0.9452	87	European	VWF	Known	NA	+	NA	FALSE
rs7311483	fibrinogen	12	9053661	T	C	0.3336	-0.0024	0.001	NA	0.01202	NA	NA	88	Discovery,Overall,European	A2ML1;PHC1	Novel	-	-	+	FALSE
rs7311483	fvii	12	9053661	T	C	0.3767	0.0009	0.0023	NA	0.7082	NA	NA	88	Discovery,Overall,European	A2ML1;PHC1	Novel	+	-	-	FALSE
rs7311483	fviii	12	9053661	T	C	0.3785	-0.0022	0.0026	NA	0.4025	NA	NA	88	Discovery,Overall,European	A2ML1;PHC1	Novel	-	-	+	FALSE
rs7311483	vWF	12	9053661	T	C	0.3461	-0.0063	0.0026	NA	0.01761	NA	NA	88	Discovery,Overall,European	A2ML1;PHC1	Novel	-	-	+	FALSE
rs6580981	aPPT	12	54723028	A	G	0.4665	NA	NA	1.425	0.1542	NA	NA	89	Discovery,Overall	COPZ1	Novel	+	-	-	FALSE
rs6580981	ddimer	12	54723028	A	G	0.459746	0.00433183	0.0062494	NA	0.48821	NA	NA	89	Discovery,Overall	COPZ1	Novel	+	-	-	FALSE
rs6580981	fibrinogen	12	54723028	A	G	0.4651	-0.001	0.0009	NA	0.2987	NA	NA	89	Discovery,Overall	COPZ1	Novel	-	-	+	FALSE
rs6580981	fvii	12	54723028	A	G	0.4889	0.0008	0.0022	NA	0.7079	NA	NA	89	Discovery,Overall	COPZ1	Novel	+	-	-	FALSE
rs6580981	fviii	12	54723028	A	G	0.4961	-0.0066	0.0026	NA	0.0117	NA	NA	89	Discovery,Overall	COPZ1	Novel	-	-	+	FALSE
rs6580981	PT	12	54723028	A	G	0.4792	-0.0006	0.0018	NA	0.7584	NA	NA	89	Discovery,Overall	COPZ1	Novel	-	-	+	FALSE
rs6580981	tPA	12	54723028	A	G	0.46	0.0022	0.0044	NA	0.6119	NA	NA	89	Discovery,Overall	COPZ1	Novel	+	-	-	FALSE
rs6580981	vWF	12	54723028	A	G	0.4709	-0.0036	0.0026	NA	0.1583	NA	NA	89	Discovery,Overall	COPZ1	Novel	-	-	+	FALSE
rs4759076	aPPT	12	54729872	G	A	0.5335	NA	NA	-1.425	0.1542	rs6580981	0.9881	89	European	COPZ1	Novel	NA	+	NA	FALSE
rs4759076	ddimer	12	54729872	G	A	0.540254	-0.00433183	0.0062494	NA	0.48821	rs6580981	0.9881	89	European	COPZ1	Novel	NA	+	NA	FALSE
rs4759076	fibrinogen	12	54729872	T	C	0.5516	0.0007	0.001	NA	0.4407	NA	NA	89	European	COPZ1	Novel	+	+	+	FALSE
rs4759076	fvii	12	54729872	T	C	0.5725	-0.0002	0.0022	NA	0.9142	NA	NA	89	European	COPZ1	Novel	-	+	-	FALSE
rs4759076	PT	12	54729872	G	A	0.5208	0.0006	0.0018	NA	0.7584	rs6580981	0.9881	89	European	COPZ1	Novel	NA	+	NA	FALSE
rs4759076	tPA	12	54729872	G	A	0.54	-0.0022	0.0044	NA	0.6119	rs6580981	0.9881	89	European	COPZ1	Novel	NA	+	NA	FALSE
rs4759076	vWF	12	54729872	T	C	0.5595	0.0036	0.0026	NA	0.1615	NA	NA	89	European	COPZ1	Novel	+	+	+	FALSE
rs1070073	fibrinogen	12	104000319	T	G	0.3161	-0.0003	0.001	NA	0.7229	NA	NA	90	Conditional.Eur	STAB2	Known	-	-	+	FALSE
rs1070073	fvii	12	104000319	T	G	0.3061	0.0005	0.0023	NA	0.8112	NA	NA	90	Conditional.Eur	STAB2	Known	+	-	-	FALSE
rs3751198	aPPT	12	104147207	A	G	0.3966	NA	NA	2.207	0.02728	NA	NA	90	Conditional.Eur	STAB2	Known	+	-	-	FALSE
rs3751198	ddimer	12	104147207	A	G	0.40275	0.0015922	0.00760454	NA	0.834156	NA	NA	90	Conditional.Eur	STAB2	Known	+	-	-	FALSE
rs3751198	fibrinogen	12	104147207	A	G	0.3921	0.0009	0.001	NA	0.3418	NA	NA	90	Conditional.Eur	STAB2	Known	+	-	-	FALSE
rs3751198	fvii	12	104147207	A	G	0.4072	0.0016	0.0021	NA	0.4452	NA	NA	90	Conditional.Eur	STAB2	Known	+	-	-	FALSE
rs3751198	PAI-1	12	104147207	A	G	0.4011	-0.0013	0.011	NA	0.9077	NA	NA	90	Conditional.Eur	STAB2	Known	-	-	+	FALSE
rs3751198	PT	12	104147207	A	G	0.3884	0.0013	0.0019	NA	0.5012	NA	NA	90	Conditional.Eur	STAB2	Known	+	-	-	FALSE
rs3751198	tPA	12	104147207	A	G	0.4062	-0.0083	0.0054	NA	0.1252	NA	NA	90	Conditional.Eur	STAB2	Known	-	-	+	FALSE
rs3184504	aPPT	12	111884608	T	C	0.5106	NA	NA	1.99	0.04657	NA	NA	91	Discovery,Overall	SH2B3	Novel	+	+	+	FALSE
rs3184504	ddimer	12	111884608	T	C	0.493766	-0.0124025	0.00599065	NA	0.0384229	NA	NA	91	Discovery,Overall	SH2B3	Novel	-	+	-	FALSE
rs3184504	fvii	12	111884608	T	C	0.4874	-0.003	0.0022	NA	0.1865	NA	NA	91	Discovery,Overall	SH2B3	Novel	-	+	-	FALSE
rs3184504	fviii	12	111884608	T	C	0.4756	-0.0034	0.0027	NA	0.1981	NA	NA	91	Discovery,Overall	SH2B3	Novel	-	+	-	FALSE
rs3184504	PAI-1	12	111884608	T	C	0.4836	-0.0054	0.0086	NA	0.5277	NA	NA	91	Discovery,Overall	SH2B3	Novel	-	+	-	FALSE
rs3184504	PT	12	111884608	T	C	0.5102	-0.0005	0.0018	NA	0.7832	NA	NA	91	Discovery,Overall	SH2B3	Novel	-	+	-	FALSE
rs3184504	tPA	12	111884608	T	C	0.5016	-0.0074	0.0042	NA	0.07937	NA	NA	91	Discovery,Overall	SH2B3	Novel	-	+	-	FALSE
rs56750693	fvii	12	112144586	A	T	0.6614	0.0025	0.0026	NA	0.3226	NA	NA	91	European	ACAD10	Novel	+	+	+	FALSE
rs56750693	fviii	12	112144586	A	T	0.645	-0.0052	0.003	NA	0.08388	NA	NA	91	European	ACAD10	Novel	-	+	-	FALSE
rs56750693	vWF	12	112144586	A	T	0.6804	0.0056	0.0031	NA	0.0697	NA	NA	91	European	ACAD10	Novel	+	+	+	FALSE
rs2851436	aPPT	12	123667354	G	A	0.792	NA	NA	-0.087	0.931	rs1727306	1	92	European	MPHOSPH9	Known	NA	+	NA	FALSE
rs2851436	ddimer	12	123667354	G	A	0.79426	0.00411725	0.007312	NA	0.57338	rs1727306	1	92	European	MPHOSPH9	Known	NA	+	NA	FALSE
rs2851436	fibrinogen	12	123667354	T	G	0.7872	-0.0017	0.0011	NA	0.1256	NA	NA	92	European	MPHOSPH9	Known	-	+	-	FALSE
rs2851436	fvii	12	123667354	T	G	0.7072	-0.0047	0.0025	NA	0.05871	NA	NA	92	European	MPHOSPH9	Known	-	+	-	FALSE
rs2851436	fviii	12	123667354	T	G	0.7039	-0.0037	0.0029	NA	0.206	NA	NA	92	European	MPHOSPH9	Known	-	+	-	FALSE
rs2851436	PAI-1	12	123667354	G	A	0.7884	0.0111	0.0105	NA	0.2912	rs1727306	1	92	European	MPHOSPH9	Known	NA	+	NA	FALSE
rs2851436	PT	12	123667354	G	A	0.7748	0.003	0.0022	NA	0.1656	rs1727306	1	92	European	MPHOSPH9	Known	NA	+	NA	FALSE
rs2851436	tPA	12	123667354	G	A	0.6562	0.0145	0.0052	NA	0.005315	rs1727306	1	92	European	MPHOSPH9	Known	NA	+	NA	FALSE
rs2851436	vWF	12	123667354	T	G	0.7539	0.0019	0.003	NA	0.5215	NA	NA	92	European	MPHOSPH9	Known	+	+	+	FALSE
rs2851435	aPPT	12	123712416	T	A	0.7941	NA	NA	0.147	0.8835	rs1727324	0.9885	92	Overall	MPHOSPH9	Known	NA	+	NA	FALSE
rs2851435	ddimer	12	123712416	T	A	0.802914	0.00857132	0.00806728	NA	0.288018	rs1727324	0.9885	92	Overall	MPHOSPH9	Known	NA	+	NA	FALSE
rs2851435	fibrinogen	12	123712416	A	G	0.7969	-0.0012	0.0011	NA	0.2908	NA	NA	92	Overall	MPHOSPH9	Known	-	+	-	FALSE
rs2851435	fvii	12	123712416	A	G	0.7815	-0.0043	0.0026	NA	0.09803	NA	NA	92	Overall	MPHOSPH9	Known	-	+	-	FALSE
rs2851435	fviii	12	123712416	A	G	0.7832	-0.0019	0.003	NA	0.5221	NA	NA	92	Overall	MPHOSPH9	Known	-	+	-	FALSE
rs2851435	PAI-1	12	123712416	T	A	0.7926	0.0107	0.0112	NA	0.3385	rs1727324	0.9885	92	Overall	MPHOSPH9	Known	NA	+	NA	FALSE
rs2851435	PT	12	123712416	T	A	0.774	0.0037	0.0023	NA	0.1157	rs1727324	0.9885	92	Overall	MPHOSPH9	Known	NA	+	NA	FALSE
rs2851435	vWF	12	123712416	A	G	0.7907	0.0023	0.003	NA	0.451	NA	NA	92	Overall	MPHOSPH9	Known	+	+	+	FALSE
rs75940120	fvii	13	109686619	G	T	0.9828	-0.0027	0.0195	NA	0.8897	rs74530736	1	93	Discovery	MYO16	Novel	NA	-	NA	FALSE
rs75940120	fviii	13	109686619	G	T	0.9824	-0.0245	0.0227	NA	0.2808	rs74530736	1	93	Discovery	MYO16	Novel	NA	-	NA	FALSE
rs75940120	vWF	13	109686619	G	T	0.9844	-0.0259	0.0342	NA	0.4491	rs74530736	1	93	Discovery	MYO16	Novel	NA	-	NA	FALSE
rs3211752	aPPT	13	113787459	G	C	0.4917	NA	NA	1.438	0.1505	rs3211764	0.9724	94	Discovery,Overall,European	F10	Known	NA	-	NA	FALSE
rs3211752	ddimer	13	113787459	A	G	0.548	0	0.0436197	NA	1	NA	NA	94	Discovery,Overall,European	F10	Known	-	-	+	FALSE
rs3211752	fibrinogen	13	113787459	A	G	0.5142	0.0009	0.0011	NA	0.3945	NA	NA	94	Discovery,Overall,European	F10	Known	+	-	-	FALSE
rs3211752	fviii	13	113787459	A	G	0.5611	0.0022	0.0029	NA	0.4481	NA	NA	94	Discovery,Overall,European	F10	Known	+	-	-	FALSE
rs3211752	PAI-1	13	113787459	G	C	0.4899	0.0286	0.0157	NA	0.06847	rs3211764	0.9724	94	Discovery,Overall,European	F10	Known	NA	-	NA	FALSE
rs3211752	tPA	13	113787459	A	G	0.5197	-0.0148	0.0162	NA	0.3587	NA	NA	94	Discovery,Overall,European	F10	Known	-	-	+	FALSE
rs3211752	vWF	13	113787459	A	G	0.5387	-0.0018	0.0031	NA	0.5714	NA	NA	94	Discovery,Overall,European	F10	Known	-	-	+	FALSE
rs12858483	fibrinogen	13	113808274	C	G	0.8178	-0.0005	0.0016	NA	0.767	NA	NA	94	Conditional.Eur	F10;PROZ	Known	-	-	+	FALSE
rs12858483	fviii	13	113808274	C	G	0.818	-0.0074	0.004	NA	0.06226	NA	NA	94	Conditional.Eur	F10;PROZ	Known	-	-	+	FALSE
rs12858483	vWF	13	113808274	C	G	0.8163	-0.0038	0.0041	NA	0.354	NA	NA	94	Conditional.Eur	F10;PROZ	Known	-	-	+	FALSE
rs11158204	aPPT	14	58844526	C	G	0.245	NA	NA	2.515	0.01191	rs12433823	0.9791	95	Overall	ARID4A;TOMM20L	Known	NA	-	NA	FALSE
rs11158204	ddimer	14	58844526	C	G	0.258452	0.00546544	0.00697413	NA	0.433231	rs12433823	0.9791	95	Overall	ARID4A;TOMM20L	Known	NA	-	NA	FALSE
rs11158204	fvii	14	58844526	T	C	0.2443	0.0026	0.0024	NA	0.29	NA	NA	95	Overall	ARID4A;TOMM20L	Known	+	-	-	FALSE
rs11158204	fviii	14	58844526	T	C	0.2524	-0.0043	0.0028	NA	0.126	NA	NA	95	Overall	ARID4A;TOMM20L	Known	-	-	+	FALSE
rs11158204	PAI-1	14	58844526	C	G	0.2394	0.0259	0.0117	NA	0.02698	rs12433823	0.9791	95	Overall	ARID4A;TOMM20L	Known	NA	-	NA	FALSE
rs11158204	PT	14	58844526	C	G	0.2353	-0.0011	0.0022	NA	0.6006	rs12433823	0.9791	95	Overall	ARID4A;TOMM20L	Known	NA	-	NA	FALSE
rs11158204	tPA	14	58844526	C	G	0.2557	0.0091	0.0051	NA	0.07794	rs12433823	0.9791	95	Overall	ARID4A;TOMM20L	Known	NA	-	NA	FALSE
rs11158204	vWF	14	58844526	T	C	0.2481	-0.0044	0.0029	NA	0.1281	NA	NA	95	Overall	ARID4A;TOMM20L	Known	-	-	+	FALSE
rs2127869	aPPT	14	65794352	A	C	0.2875	NA	NA	-1.65	0.09886	rs899961	0.9873	96	Overall,European	LINC02324;MIR4708	Novel	NA	-	NA	FALSE
rs2127869	ddimer	14	65794352	A	C	0.299567	0.00963241	0.0064841	NA	0.1374	rs899961	0.9873	96	Overall,European	LINC02324;MIR4708	Novel	NA	-	NA	FALSE
rs2127869	fvii	14	65794352	T	C	0.3576	0.0008	0.0022	NA	0.7207	NA	NA	96	Overall,European	LINC02324;MIR4708	Novel	+	-	-	FALSE
rs2127869	fviii	14	65794352	T	C	0.3565	-0.0051	0.0026	NA	0.05176	NA	NA	96	Overall,European	LINC02324;MIR4708	Novel	-	-	+	FALSE
rs2127869	PAI-1	14	65794352	A	C	0.3154	-0.0004	0.0094	NA	0.9629	rs899961	0.9873	96	Overall,European	LINC02324;MIR4708	Novel	NA	-	NA	FALSE
rs2127869	PT	14	65794352	A	C	0.2811	0.0031	0.0019	NA	0.1098	rs899961	0.9873	96	Overall,European	LINC02324;MIR4708	Novel	NA	-	NA	FALSE
rs2127869	tPA	14	65794352	A	C	0.3012	-0.0079	0.0047	NA	0.09349	rs899961	0.9873	96	Overall,European	LINC02324;MIR4708	Novel	NA	-	NA	FALSE
rs2127869	vWF	14	65794352	T	C	0.3205	-0.0001	0.0026	NA	0.956	NA	NA	96	Overall,European	LINC02324;MIR4708	Novel	-	-	+	FALSE
rs7152641	ddimer	14	92213967	A	G	0.601829	-0.00264054	0.0068058	NA	0.698028	NA	NA	97	Overall	CATSPERB;TC2N	Known	-	-	+	FALSE
rs7152641	fibrinogen	14	92213967	A	G	0.5828	-0.0001	0.001	NA	0.9238	NA	NA	97	Overall	CATSPERB;TC2N	Known	-	-	+	FALSE
rs7152641	fvii	14	92213967	A	G	0.5751	0.001	0.0021	NA	0.63	NA	NA	97	Overall	CATSPERB;TC2N	Known	+	-	-	FALSE
rs7152641	PAI-1	14	92213967	A	G	0.5875	-0.0019	0.0093	NA	0.8369	NA	NA	97	Overall	CATSPERB;TC2N	Known	-	-	+	FALSE
rs7152641	PT	14	92213967	A	G	0.579	-0.0003	0.002	NA	0.8696	NA	NA	97	Overall	CATSPERB;TC2N	Known	-	-	+	FALSE
rs7152641	tPA	14	92213967	A	G	0.5479	-0.0044	0.0048	NA	0.3523	NA	NA	97	Overall	CATSPERB;TC2N	Known	-	-	+	FALSE
rs57035593	ddimer	14	92268096	T	C	0.317766	0.00689959	0.00649504	NA	0.288106	rs10498631	1	97	Discovery	TC2N	Known	NA	+	NA	FALSE
rs57035593	fibrinogen	14	92268096	T	C	0.3271	-0.0004	0.001	NA	0.6535	NA	NA	97	Discovery	TC2N	Known	-	+	-	FALSE
rs57035593	fvii	14	92268096	T	C	0.3099	0.0005	0.0023	NA	0.8382	NA	NA	97	Discovery	TC2N	Known	+	+	+	FALSE
rs57035593	PAI-1	14	92268096	T	C	0.3198	-0.0054	0.0095	NA	0.5655	rs10498631	1	97	Discovery	TC2N	Known	NA	+	NA	FALSE
rs57035593	PT	14	92268096	T	C	0.3037	0.0025	0.0019	NA	0.1941	rs10498631	1	97	Discovery	TC2N	Known	NA	+	NA	FALSE
rs57035593	tPA	14	92268096	T	C	0.4069	-0.0001	0.0047	NA	0.9835	rs10498631	1	97	Discovery	TC2N	Known	NA	+	NA	FALSE
rs61990092	ddimer	14	92289301	G	A	0.317326	0.00613396	0.0062885	NA	0.329349	rs10498632	1	97	European	TC2N	Known	NA	+	NA	FALSE
rs61990092	fibrinogen	14	92289301	T	C	0.331	-0.0005	0.001	NA	0.6192	NA	NA	97	European	TC2N	Known	-	+	-	FALSE
rs61990092	fvii	14	92289301	T	C	0.3121	0	0.0023	NA	0.9994	NA	NA	97	European	TC2N	Known	-	+	-	FALSE
rs61990092	PAI-1	14	92289301	G	A	0.3194	-0.0062	0.0092	NA	0.5029	rs10498632	1	97	European	TC2N	Known	NA	+	NA	FALSE
rs61990092	PT	14	92289301	G	A	0.3035	0.0025	0.0019	NA	0.1895	rs10498632	1	97	European	TC2N	Known	NA	+	NA	FALSE
rs61990092	tPA	14	92289301	G	A	0.4073	0.0007	0.0045	NA	0.8703	rs10498632	1	97	European	TC2N	Known	NA	+	NA	FALSE
rs28929474	vWF	14	94844947	T	C	0.021	0.0073	0.0093	NA	0.4281	NA	NA	98	Overall,European	SERPINA1	Known	+	+	+	FALSE
rs4906229	aPPT	14	103057511	T	A	0.2578	NA	NA	-1.455	0.1458	rs11628318	0.8322	99	European	LINC02323;RCOR1	Novel	NA	+	NA	FALSE
rs4906229	ddimer	14	103057511	T	A	0.241171	0.00612828	0.00705613	NA	0.385118	rs11628318	0.8322	99	European	LINC02323;RCOR1	Novel	NA	+	NA	FALSE
rs4906229	fibrinogen	14	103057511	A	C	0.2388	-0.0003	0.0011	NA	0.8083	NA	NA	99	European	LINC02323;RCOR1	Novel	-	+	-	FALSE
rs4906229	fvii	14	103057511	A	C	0.3093	0.0032	0.0024	NA	0.1821	NA	NA	99	European	LINC02323;RCOR1	Novel	+	+	+	FALSE
rs4906229	fviii	14	103057511	A	C	0.3198	0.0006	0.0028	NA	0.8195	NA	NA	99	European	LINC02323;RCOR1	Novel	+	+	+	FALSE
rs4906229	PAI-1	14	103057511	T	A	0.2402	-0.0119	0.0103	NA	0.2491	rs11628318	0.8322	99	European	LINC02323;RCOR1	Novel	NA	+	NA	FALSE
rs4906229	PT	14	103057511	T	A	0.2619	-0.002	0.0022	NA	0.3562	rs11628318	0.8322	99	European	LINC02323;RCOR1	Novel	NA	+	NA	FALSE
rs4906229	tPA	14	103057511	T	A	0.366	-0.0017	0.0051	NA	0.7311	rs11628318	0.8322	99	European	LINC02323;RCOR1	Novel	NA	+	NA	FALSE
rs4906229	vWF	14	103057511	A	C	0.2697	0.0019	0.0029	NA	0.5083	NA	NA	99	European	LINC02323;RCOR1	Novel	+	+	+	FALSE
rs28519971	aPPT	14	103089808	A	G	0.6602	NA	NA	0.925	0.355	rs12588817	1	99	Overall	RCOR1	Novel	NA	-	NA	FALSE
rs28519971	ddimer	14	103089808	A	G	0.657621	0.000887817	0.00619389	NA	0.886024	rs12588817	1	99	Overall	RCOR1	Novel	NA	-	NA	FALSE
rs28519971	fibrinogen	14	103089808	T	C	0.6447	0.0003	0.001	NA	0.757	NA	NA	99	Overall	RCOR1	Novel	+	-	-	FALSE
rs28519971	fviii	14	103089808	T	C	0.5959	-0.001	0.0026	NA	0.7029	NA	NA	99	Overall	RCOR1	Novel	-	-	+	FALSE
rs28519971	PAI-1	14	103089808	A	G	0.6642	0.0134	0.0101	NA	0.1853	rs12588817	1	99	Overall	RCOR1	Novel	NA	-	NA	FALSE
rs28519971	PT	14	103089808	A	G	0.6798	0.0002	0.0019	NA	0.9022	rs12588817	1	99	Overall	RCOR1	Novel	NA	-	NA	FALSE
rs28519971	tPA	14	103089808	A	G	0.5818	0.0087	0.0046	NA	0.05705	rs12588817	1	99	Overall	RCOR1	Novel	NA	-	NA	FALSE
rs28519971	vWF	14	103089808	T	C	0.6257	0.0022	0.0026	NA	0.3979	NA	NA	99	Overall	RCOR1	Novel	+	-	-	FALSE
rs8013957	aPPT	14	103140254	G	A	0.3395	NA	NA	-0.968	0.3328	rs12590775	1	99	Discovery	RCOR1	Novel	NA	+	NA	FALSE
rs8013957	ddimer	14	103140254	G	A	0.340776	-0.000404041	0.00621134	NA	0.948135	rs12590775	1	99	Discovery	RCOR1	Novel	NA	+	NA	FALSE
rs8013957	fibrinogen	14	103140254	T	C	0.3399	-0.0006	0.001	NA	0.5222	NA	NA	99	Discovery	RCOR1	Novel	-	+	-	FALSE
rs8013957	fvii	14	103140254	T	C	0.3836	0.005	0.0021	NA	0.01927	NA	NA	99	Discovery	RCOR1	Novel	+	+	+	FALSE
rs8013957	fviii	14	103140254	T	C	0.3926	0.0011	0.0025	NA	0.664	NA	NA	99	Discovery	RCOR1	Novel	+	+	+	FALSE
rs8013957	PAI-1	14	103140254	G	A	0.3359	-0.0128	0.0091	NA	0.1567	rs12590775	1	99	Discovery	RCOR1	Novel	NA	+	NA	FALSE
rs8013957	PT	14	103140254	G	A	0.3201	-0.0003	0.0019	NA	0.8749	rs12590775	1	99	Discovery	RCOR1	Novel	NA	+	NA	FALSE
rs8013957	tPA	14	103140254	G	A	0.4133	-0.0077	0.0045	NA	0.08379	rs12590775	1	99	Discovery	RCOR1	Novel	NA	+	NA	FALSE
rs8013957	vWF	14	103140254	T	C	0.3637	-0.0017	0.0026	NA	0.5159	NA	NA	99	Discovery	RCOR1	Novel	-	+	-	FALSE
rs55707100	fviii	15	43820717	T	C	0.034	-0.0187	0.0074	NA	0.01176	NA	NA	100	Discovery	MAP1A	Novel	-	-	+	FALSE
rs141866277	fvii	15	43950699	A	T	0.9673	-0.017	0.0065	NA	0.008629	NA	NA	100	European	PPIP5K1P1-CATSPER2	Novel	-	+	-	FALSE
rs141866277	fviii	15	43950699	A	T	0.9676	0.0187	0.0076	NA	0.01434	NA	NA	100	European	PPIP5K1P1-CATSPER2	Novel	+	+	+	FALSE
rs340009	aPPT	15	60899639	A	C	0.3782	NA	NA	1	0.3175	NA	NA	101	European	RORA-AS1	Novel	+	-	-	FALSE
rs340009	ddimer	15	60899639	A	C	0.378393	-0.00237296	0.00626222	NA	0.704738	NA	NA	101	European	RORA-AS1	Novel	-	-	+	FALSE
rs340009	fibrinogen	15	60899639	A	C	0.3795	0.0005	0.0009	NA	0.6207	NA	NA	101	European	RORA-AS1	Novel	+	-	-	FALSE
rs340009	fvii	15	60899639	A	C	0.3966	0.0023	0.0021	NA	0.288	NA	NA	101	European	RORA-AS1	Novel	+	-	-	FALSE
rs340009	fviii	15	60899639	A	C	0.3989	0.004	0.0024	NA	0.09921	NA	NA	101	European	RORA-AS1	Novel	+	-	-	FALSE
rs340009	PAI-1	15	60899639	A	C	0.3639	-0.0157	0.0095	NA	0.09852	NA	NA	101	European	RORA-AS1	Novel	-	-	+	FALSE
rs340009	PT	15	60899639	A	C	0.3513	-0.0027	0.0018	NA	0.1398	NA	NA	101	European	RORA-AS1	Novel	-	-	+	FALSE
rs340009	tPA	15	60899639	A	C	0.428	-0.0076	0.0045	NA	0.08806	NA	NA	101	European	RORA-AS1	Novel	-	-	+	FALSE
rs340009	vWF	15	60899639	A	C	0.3933	0.0002	0.0025	NA	0.938	NA	NA	101	European	RORA-AS1	Novel	+	-	-	FALSE
rs182906510	fvii	15	67372922	T	G	0.0269	-0.005	0.0147	NA	0.7371	rs73488318	1	102	Discovery	SMAD3	Novel	NA	+	NA	FALSE
rs182906510	fviii	15	67372922	C	T	0.0378	0.0019	0.0169	NA	0.9111	rs115813654	1	102	Discovery	SMAD3	Novel	NA	+	NA	FALSE
rs182906510	vWF	15	67372922	T	G	0.0197	-0.0112	0.0205	NA	0.5846	rs73488318	1	102	Discovery	SMAD3	Novel	NA	+	NA	FALSE
rs7183672	aPPT	15	96101018	A	G	0.6791	NA	NA	0.731	0.4649	NA	NA	103	Overall,European	LINC00924;LOC105369212	Novel	+	-	-	FALSE
rs7183672	ddimer	15	96101018	A	G	0.681696	-0.00374644	0.00684885	NA	0.584366	NA	NA	103	Overall,European	LINC00924;LOC105369212	Novel	-	-	+	FALSE
rs7183672	fibrinogen	15	96101018	A	G	0.6717	-0.0008	0.001	NA	0.4593	NA	NA	103	Overall,European	LINC00924;LOC105369212	Novel	-	-	+	FALSE
rs7183672	fvii	15	96101018	A	G	0.6232	-0.0008	0.0024	NA	0.7455	NA	NA	103	Overall,European	LINC00924;LOC105369212	Novel	-	-	+	FALSE
rs7183672	fviii	15	96101018	A	G	0.6174	0.0007	0.0028	NA	0.7939	NA	NA	103	Overall,European	LINC00924;LOC105369212	Novel	+	-	-	FALSE
rs7183672	PAI-1	15	96101018	A	G	0.6747	0.0032	0.0106	NA	0.7638	NA	NA	103	Overall,European	LINC00924;LOC105369212	Novel	+	-	-	FALSE
rs7183672	PT	15	96101018	A	G	0.6653	-0.0017	0.002	NA	0.3798	NA	NA	103	Overall,European	LINC00924;LOC105369212	Novel	-	-	+	FALSE
rs7183672	tPA	15	96101018	A	G	0.5875	0.0028	0.0047	NA	0.5604	NA	NA	103	Overall,European	LINC00924;LOC105369212	Novel	+	-	-	FALSE
rs7183672	vWF	15	96101018	A	G	0.6521	-0.0034	0.0027	NA	0.2173	NA	NA	103	Overall,European	LINC00924;LOC105369212	Novel	-	-	+	FALSE
rs76668186	fviii	16	6686083	A	T	0.9568	0.0029	0.0161	NA	0.8569	NA	NA	104	African	RBFOX1	Novel	+	-	-	FALSE
rs71376077	fibrinogen	16	15738114	C	G	0.9851	-0.0054	0.0043	NA	0.209	NA	NA	105	Overall	NDE1	Novel	-	+	-	FALSE
rs71376077	fvii	16	15738114	C	G	0.964	-0.0017	0.0078	NA	0.8296	NA	NA	105	Overall	NDE1	Novel	-	+	-	FALSE
rs71376077	fviii	16	15738114	C	G	0.9432	0.0035	0.0084	NA	0.6725	NA	NA	105	Overall	NDE1	Novel	+	+	+	FALSE
rs71376077	vWF	16	15738114	C	G	0.9717	0.0114	0.0102	NA	0.2639	NA	NA	105	Overall	NDE1	Novel	+	+	+	FALSE
rs12443808	fibrinogen	16	30996871	C	G	0.4792	0.0003	0.0011	NA	0.7857	NA	NA	106	Discovery,Overall,European	HSD3B7	Novel	+	+	+	FALSE
rs12443808	fvii	16	30996871	C	G	0.5139	0.0006	0.0023	NA	0.8131	NA	NA	106	Discovery,Overall,European	HSD3B7	Novel	+	+	+	FALSE
rs12443808	fviii	16	30996871	C	G	0.5119	-0.0013	0.0028	NA	0.6427	NA	NA	106	Discovery,Overall,European	HSD3B7	Novel	-	+	-	FALSE
rs12443808	vWF	16	30996871	C	G	0.4855	0.0022	0.0028	NA	0.4421	NA	NA	106	Discovery,Overall,European	HSD3B7	Novel	+	+	+	FALSE
rs7197453	aPPT	16	72079127	C	G	0.3664	NA	NA	-1.274	0.2026	NA	NA	107	Overall	DHODH;HP	Novel	-	+	-	FALSE
rs7197453	ddimer	16	72079127	C	G	0.349339	0.00607511	0.00611785	NA	0.320703	NA	NA	107	Overall	DHODH;HP	Novel	+	+	+	FALSE
rs7197453	fvii	16	72079127	C	G	0.3734	0.0032	0.0021	NA	0.1297	NA	NA	107	Overall	DHODH;HP	Novel	+	+	+	FALSE
rs7197453	PAI-1	16	72079127	C	G	0.3663	-0.0054	0.0091	NA	0.5542	NA	NA	107	Overall	DHODH;HP	Novel	-	+	-	FALSE
rs7197453	PT	16	72079127	C	G	0.3847	-0.0017	0.0018	NA	0.3502	NA	NA	107	Overall	DHODH;HP	Novel	-	+	-	FALSE
rs7197453	tPA	16	72079127	C	G	0.4314	0.0013	0.0044	NA	0.7613	NA	NA	107	Overall	DHODH;HP	Novel	+	+	+	FALSE
rs77246010	aPPT	16	75429853	T	G	0.4172	NA	NA	-0.319	0.7496	rs4888405	0.9959	108	Overall	CFDP1	Novel	NA	+	NA	FALSE
rs77246010	ddimer	16	75429853	T	G	0.409814	0.001262	0.00604571	NA	0.834649	rs4888405	0.9959	108	Overall	CFDP1	Novel	NA	+	NA	FALSE
rs77246010	fibrinogen	16	75429853	A	T	0.4117	-0.0007	0.0009	NA	0.4517	rs2285222	0.9959	108	Overall	CFDP1	Novel	NA	+	NA	FALSE
rs77246010	fvii	16	75429853	A	T	0.4451	-0.0034	0.0021	NA	0.1002	rs2285222	0.9959	108	Overall	CFDP1	Novel	NA	+	NA	FALSE
rs77246010	fviii	16	75429853	A	T	0.4449	-0.0027	0.0024	NA	0.2751	rs2285222	0.9959	108	Overall	CFDP1	Novel	NA	+	NA	FALSE
rs77246010	PAI-1	16	75429853	T	G	0.413	-0.0003	0.0089	NA	0.9762	rs4888405	0.9959	108	Overall	CFDP1	Novel	NA	+	NA	FALSE
rs77246010	PT	16	75429853	T	G	0.4032	0.0013	0.0018	NA	0.4719	rs4888405	0.9959	108	Overall	CFDP1	Novel	NA	+	NA	FALSE
rs77246010	tPA	16	75429853	T	G	0.4619	0.0056	0.0043	NA	0.1921	rs4888405	0.9959	108	Overall	CFDP1	Novel	NA	+	NA	FALSE
rs77246010	vWF	16	75429853	A	T	0.4252	0.001	0.0025	NA	0.6785	rs2285222	0.9959	108	Overall	CFDP1	Novel	NA	+	NA	FALSE
rs62044142	aPPT	16	81868968	C	T	0.8642	NA	NA	-2.259	0.02389	rs12445050	0.9117	109	European	PLCG2	Known	NA	-	NA	FALSE
rs62044142	ddimer	16	81868968	C	T	0.866143	0.00796842	0.00877638	NA	0.36391	rs12445050	0.9117	109	European	PLCG2	Known	NA	-	NA	FALSE
rs62044142	fibrinogen	16	81868968	A	C	0.856	0.0002	0.0013	NA	0.8796	NA	NA	109	European	PLCG2	Known	+	-	-	FALSE
rs62044142	fvii	16	81868968	A	C	0.8617	0.0062	0.0031	NA	0.04315	NA	NA	109	European	PLCG2	Known	+	-	-	FALSE
rs62044142	fviii	16	81868968	A	C	0.8653	0	0.0037	NA	0.9925	NA	NA	109	European	PLCG2	Known	-	-	+	FALSE
rs62044142	PAI-1	16	81868968	C	T	0.8655	-0.0043	0.0142	NA	0.7627	rs12445050	0.9117	109	European	PLCG2	Known	NA	-	NA	FALSE
rs62044142	PT	16	81868968	C	T	0.8484	-0.0015	0.0025	NA	0.5476	rs12445050	0.9117	109	European	PLCG2	Known	NA	-	NA	FALSE
rs62044142	tPA	16	81868968	C	T	0.6747	-0.0037	0.0064	NA	0.564	rs12445050	0.9117	109	European	PLCG2	Known	NA	-	NA	FALSE
rs62044142	vWF	16	81868968	A	C	0.8589	-0.0011	0.0036	NA	0.7577	NA	NA	109	European	PLCG2	Known	-	-	+	FALSE
rs12445050	aPPT	16	81870969	T	C	0.1358	NA	NA	2.259	0.02389	NA	NA	109	Overall	PLCG2	Known	+	+	+	FALSE
rs12445050	ddimer	16	81870969	T	C	0.133857	-0.00796842	0.00877638	NA	0.36391	NA	NA	109	Overall	PLCG2	Known	-	+	-	FALSE
rs12445050	fibrinogen	16	81870969	T	C	0.1401	-0.0004	0.0013	NA	0.7678	NA	NA	109	Overall	PLCG2	Known	-	+	-	FALSE
rs12445050	fvii	16	81870969	T	C	0.1352	-0.0075	0.0031	NA	0.01664	NA	NA	109	Overall	PLCG2	Known	-	+	-	FALSE
rs12445050	fviii	16	81870969	T	C	0.1309	-0.0004	0.0038	NA	0.9101	NA	NA	109	Overall	PLCG2	Known	-	+	-	FALSE
rs12445050	PAI-1	16	81870969	T	C	0.1345	0.0043	0.0142	NA	0.7627	NA	NA	109	Overall	PLCG2	Known	+	+	+	FALSE
rs12445050	PT	16	81870969	T	C	0.1516	0.0015	0.0025	NA	0.5476	NA	NA	109	Overall	PLCG2	Known	+	+	+	FALSE
rs12445050	tPA	16	81870969	T	C	0.3253	0.0037	0.0064	NA	0.564	NA	NA	109	Overall	PLCG2	Known	+	+	+	FALSE
rs12445050	vWF	16	81870969	T	C	0.1384	0.0024	0.0037	NA	0.5147	NA	NA	109	Overall	PLCG2	Known	+	+	+	FALSE
rs56943275	fibrinogen	16	81898152	T	G	0.2541	0.0002	0.0011	NA	0.8626	NA	NA	109	Discovery	PLCG2	Known	+	+	+	FALSE
rs56943275	fvii	16	81898152	T	G	0.2441	-0.0034	0.0025	NA	0.1745	NA	NA	109	Discovery	PLCG2	Known	-	+	-	FALSE
rs56943275	fviii	16	81898152	T	G	0.2408	0.001	0.0029	NA	0.7256	NA	NA	109	Discovery	PLCG2	Known	+	+	+	FALSE
rs56943275	vWF	16	81898152	T	G	0.2476	-0.0008	0.003	NA	0.7758	NA	NA	109	Discovery	PLCG2	Known	-	+	-	FALSE
rs1071644	aPPT	16	81971403	T	C	0.4503	NA	NA	-0.247	0.805	rs8056564	0.8112	109	Conditional.Eur	PLCG2	Known	NA	-	NA	FALSE
rs1071644	ddimer	16	81971403	T	C	0.465	0.019	0.0202882	NA	0.349014	NA	NA	109	Conditional.Eur	PLCG2	Known	+	-	-	FALSE
rs1071644	fibrinogen	16	81971403	T	C	0.4781	0.0009	0.0009	NA	0.3303	NA	NA	109	Conditional.Eur	PLCG2	Known	+	-	-	FALSE
rs1071644	fvii	16	81971403	T	C	0.5036	0.0004	0.0022	NA	0.8523	NA	NA	109	Conditional.Eur	PLCG2	Known	+	-	-	FALSE
rs1071644	fviii	16	81971403	T	C	0.5126	-0.0024	0.0025	NA	0.332	NA	NA	109	Conditional.Eur	PLCG2	Known	-	-	+	FALSE
rs1071644	PAI-1	16	81971403	T	C	0.4519	-0.0052	0.0096	NA	0.5891	rs8056564	0.8112	109	Conditional.Eur	PLCG2	Known	NA	-	NA	FALSE
rs1071644	PT	16	81971403	T	C	0.4479	-0.0011	0.0019	NA	0.5662	rs8056564	0.8112	109	Conditional.Eur	PLCG2	Known	NA	-	NA	FALSE
rs1071644	tPA	16	81971403	T	C	0.4695	-0.0033	0.016	NA	0.8377	NA	NA	109	Conditional.Eur	PLCG2	Known	-	-	+	FALSE
rs1071644	vWF	16	81971403	T	C	0.4901	-0.0046	0.0025	NA	0.05878	NA	NA	109	Conditional.Eur	PLCG2	Known	-	-	+	FALSE
rs8049403	fvii	16	85778651	A	G	0.0715	-0.0065	0.0077	NA	0.396	NA	NA	110	Overall	C16orf74	Novel	-	+	-	FALSE
rs8049403	fviii	16	85778651	A	G	0.0686	0.0034	0.0092	NA	0.7113	NA	NA	110	Overall	C16orf74	Novel	+	+	+	FALSE
rs8049403	vWF	16	85778651	A	G	0.0587	0.02	0.012	NA	0.09511	NA	NA	110	Overall	C16orf74	Novel	+	+	+	FALSE
rs28634651	aPPT	16	88553198	A	G	0.6076	NA	NA	1.384	0.1664	rs3751673	0.9615	111	Discovery,Overall,European	ZFPM1	Novel	NA	+	NA	FALSE
rs28634651	ddimer	16	88553198	A	G	0.632461	-0.00277654	0.00731179	NA	0.704143	rs3751673	0.9615	111	Discovery,Overall,European	ZFPM1	Novel	NA	+	NA	FALSE
rs28634651	fibrinogen	16	88553198	T	C	0.64	-0.0015	0.0012	NA	0.2023	NA	NA	111	Discovery,Overall,European	ZFPM1	Novel	-	+	-	FALSE
rs28634651	fvii	16	88553198	T	C	0.6183	-0.005	0.0026	NA	0.05685	NA	NA	111	Discovery,Overall,European	ZFPM1	Novel	-	+	-	FALSE
rs28634651	fviii	16	88553198	T	C	0.6176	-0.0017	0.0032	NA	0.5942	NA	NA	111	Discovery,Overall,European	ZFPM1	Novel	-	+	-	FALSE
rs28634651	PAI-1	16	88553198	A	G	0.6314	0.0271	0.0134	NA	0.04347	rs3751673	0.9615	111	Discovery,Overall,European	ZFPM1	Novel	NA	+	NA	FALSE
rs28634651	PT	16	88553198	A	G	0.6066	0.0017	0.0018	NA	0.3344	rs3751673	0.9615	111	Discovery,Overall,European	ZFPM1	Novel	NA	+	NA	FALSE
rs28634651	tPA	16	88553198	A	G	0.5345	0.0066	0.0053	NA	0.2152	rs3751673	0.9615	111	Discovery,Overall,European	ZFPM1	Novel	NA	+	NA	FALSE
rs28634651	vWF	16	88553198	T	C	0.6289	-0.0003	0.0029	NA	0.9235	NA	NA	111	Discovery,Overall,European	ZFPM1	Novel	-	+	-	FALSE
rs6503222	aPPT	17	1977862	A	G	0.6008	NA	NA	-0.006	0.9953	NA	NA	112	Discovery,Overall	SMG6	Known	-	+	-	FALSE
rs6503222	ddimer	17	1977862	A	G	0.604469	0.00280067	0.00603168	NA	0.642414	NA	NA	112	Discovery,Overall	SMG6	Known	+	+	+	FALSE
rs6503222	fibrinogen	17	1977862	A	G	0.607	-0.0013	0.0009	NA	0.1655	NA	NA	112	Discovery,Overall	SMG6	Known	-	+	-	FALSE
rs6503222	fvii	17	1977862	A	G	0.6204	0.0007	0.0021	NA	0.7416	NA	NA	112	Discovery,Overall	SMG6	Known	+	+	+	FALSE
rs6503222	fviii	17	1977862	A	G	0.619	-0.0018	0.0025	NA	0.4716	NA	NA	112	Discovery,Overall	SMG6	Known	-	+	-	FALSE
rs6503222	PAI-1	17	1977862	A	G	0.6087	0.0026	0.0093	NA	0.7752	NA	NA	112	Discovery,Overall	SMG6	Known	+	+	+	FALSE
rs6503222	PT	17	1977862	A	G	0.5963	-0.001	0.0018	NA	0.5845	NA	NA	112	Discovery,Overall	SMG6	Known	-	+	-	FALSE
rs6503222	tPA	17	1977862	A	G	0.5539	-0.0052	0.0043	NA	0.2288	NA	NA	112	Discovery,Overall	SMG6	Known	-	+	-	FALSE
rs6503222	vWF	17	1977862	A	G	0.612	-0.0007	0.0025	NA	0.7761	NA	NA	112	Discovery,Overall	SMG6	Known	-	+	-	FALSE
rs4790311	aPPT	17	1979188	T	C	0.396	NA	NA	-0.079	0.9373	rs9901671	0.9958	112	European	SMG6	Known	NA	-	NA	FALSE
rs4790311	ddimer	17	1979188	T	C	0.392251	-0.00212628	0.00606319	NA	0.725824	rs9901671	0.9958	112	European	SMG6	Known	NA	-	NA	FALSE
rs4790311	fibrinogen	17	1979188	T	C	0.3934	0.0013	0.0009	NA	0.156	NA	NA	112	European	SMG6	Known	+	-	-	FALSE
rs4790311	fvii	17	1979188	T	C	0.3889	-0.0015	0.0021	NA	0.4761	NA	NA	112	European	SMG6	Known	-	-	+	FALSE
rs4790311	fviii	17	1979188	T	C	0.3906	0.0023	0.0025	NA	0.36	NA	NA	112	European	SMG6	Known	+	-	-	FALSE
rs4790311	PAI-1	17	1979188	T	C	0.3806	0.0047	0.0099	NA	0.6326	rs9901671	0.9958	112	European	SMG6	Known	NA	-	NA	FALSE
rs4790311	PT	17	1979188	T	C	0.3993	0.0007	0.0018	NA	0.6821	rs9901671	0.9958	112	European	SMG6	Known	NA	-	NA	FALSE
rs4790311	tPA	17	1979188	T	C	0.4468	0.0043	0.0045	NA	0.3389	rs9901671	0.9958	112	European	SMG6	Known	NA	-	NA	FALSE
rs4790311	vWF	17	1979188	T	C	0.3922	0.0009	0.0024	NA	0.7228	NA	NA	112	European	SMG6	Known	+	-	-	FALSE
rs7225756	fibrinogen	17	6893691	A	G	0.4845	-0.0009	0.0009	NA	0.3466	NA	NA	113	Discovery	ALOX12-AS1	Novel	-	-	+	FALSE
rs7225756	fvii	17	6893691	A	G	0.4845	-0.0002	0.0022	NA	0.9098	NA	NA	113	Discovery	ALOX12-AS1	Novel	-	-	+	FALSE
rs7225756	fviii	17	6893691	A	G	0.4744	-0.0017	0.0026	NA	0.5304	NA	NA	113	Discovery	ALOX12-AS1	Novel	-	-	+	FALSE
rs7225756	vWF	17	6893691	A	G	0.4771	-0.0004	0.0025	NA	0.8753	NA	NA	113	Discovery	ALOX12-AS1	Novel	-	-	+	FALSE
rs11078659	fibrinogen	17	6903944	A	G	0.508	-0.0014	0.0009	NA	0.1206	NA	NA	113	European	ALOX12-AS1	Novel	-	-	+	FALSE
rs11078659	fvii	17	6903944	A	G	0.5056	0.0001	0.0021	NA	0.9734	NA	NA	113	European	ALOX12-AS1	Novel	+	-	-	FALSE
rs11078659	fviii	17	6903944	A	G	0.4984	-0.0012	0.0025	NA	0.6184	NA	NA	113	European	ALOX12-AS1	Novel	-	-	+	FALSE
rs11078659	vWF	17	6903944	A	G	0.4989	0.0009	0.0024	NA	0.7228	NA	NA	113	European	ALOX12-AS1	Novel	+	-	-	FALSE
rs434473	aPPT	17	6904934	A	G	0.5755	NA	NA	-0.473	0.636	NA	NA	113	Overall	ALOX12	Novel	-	-	+	FALSE
rs434473	ddimer	17	6904934	A	G	0.574371	-0.00170775	0.00615256	NA	0.781345	NA	NA	113	Overall	ALOX12	Novel	-	-	+	FALSE
rs434473	fibrinogen	17	6904934	A	G	0.5798	-0.001	0.0009	NA	0.2931	NA	NA	113	Overall	ALOX12	Novel	-	-	+	FALSE
rs434473	fvii	17	6904934	A	G	0.6019	-0.0018	0.0021	NA	0.3982	NA	NA	113	Overall	ALOX12	Novel	-	-	+	FALSE
rs434473	fviii	17	6904934	A	G	0.6039	0.0003	0.0026	NA	0.9143	NA	NA	113	Overall	ALOX12	Novel	+	-	-	FALSE
rs434473	PAI-1	17	6904934	A	G	0.5794	0.0067	0.009	NA	0.4567	NA	NA	113	Overall	ALOX12	Novel	+	-	-	FALSE
rs434473	PT	17	6904934	A	G	0.5688	0.0004	0.0018	NA	0.8225	NA	NA	113	Overall	ALOX12	Novel	+	-	-	FALSE
rs434473	tPA	17	6904934	A	G	0.548	-0.0006	0.0043	NA	0.8882	NA	NA	113	Overall	ALOX12	Novel	-	-	+	FALSE
rs434473	vWF	17	6904934	A	G	0.5834	0.0041	0.0025	NA	0.09475	NA	NA	113	Overall	ALOX12	Novel	+	-	-	FALSE
rs28712647	fibrinogen	17	7235817	C	G	0.8038	-0.0037	0.0014	NA	0.007576	NA	NA	113	Conditional.Eur	NEURL4;ACAP1	Novel	-	-	+	FALSE
rs28712647	fvii	17	7235817	C	G	0.8139	-0.0048	0.0033	NA	0.1394	NA	NA	113	Conditional.Eur	NEURL4;ACAP1	Novel	-	-	+	FALSE
rs28712647	fviii	17	7235817	C	G	0.815	-0.0067	0.0039	NA	0.08396	NA	NA	113	Conditional.Eur	NEURL4;ACAP1	Novel	-	-	+	FALSE
rs28712647	vWF	17	7235817	C	G	0.805	0.0001	0.0037	NA	0.9815	NA	NA	113	Conditional.Eur	NEURL4;ACAP1	Novel	+	-	-	FALSE
rs536327	aPPT	17	27857698	G	A	0.4865	NA	NA	-0.034	0.9732	rs12943131	1	114	European	TAOK1	Novel	NA	+	NA	FALSE
rs536327	ddimer	17	27857698	T	C	0.481	-0.014	0.0182594	NA	0.443243	NA	NA	114	European	TAOK1	Novel	-	+	-	FALSE
rs536327	fibrinogen	17	27857698	T	C	0.477	-0.0014	0.0009	NA	0.1066	NA	NA	114	European	TAOK1	Novel	-	+	-	FALSE
rs536327	fvii	17	27857698	T	C	0.4614	-0.0012	0.0021	NA	0.5588	NA	NA	114	European	TAOK1	Novel	-	+	-	FALSE
rs536327	fviii	17	27857698	T	C	0.4586	0.0005	0.0024	NA	0.8322	NA	NA	114	European	TAOK1	Novel	+	+	+	FALSE
rs536327	PAI-1	17	27857698	G	A	0.4787	-0.0083	0.0085	NA	0.3299	rs12943131	1	114	European	TAOK1	Novel	NA	+	NA	FALSE
rs536327	PT	17	27857698	G	A	0.5375	-0.0021	0.0018	NA	0.2366	rs12943131	1	114	European	TAOK1	Novel	NA	+	NA	FALSE
rs536327	tPA	17	27857698	T	C	0.4722	-0.0196	0.0123	NA	0.1107	NA	NA	114	European	TAOK1	Novel	-	+	-	FALSE
rs536327	vWF	17	27857698	T	C	0.4759	0.0032	0.0024	NA	0.1814	NA	NA	114	European	TAOK1	Novel	+	+	+	FALSE
rs62054822	aPPT	17	43927708	T	G	0.7882	NA	NA	1.435	0.1514	rs885639	1	115	Discovery,Overall	MAPT-AS1	Novel	NA	-	NA	FALSE
rs62054822	ddimer	17	43927708	T	G	0.779844	-0.00775589	0.0071552	NA	0.278386	rs885639	1	115	Discovery,Overall	MAPT-AS1	Novel	NA	-	NA	FALSE
rs62054822	fibrinogen	17	43927708	G	A	0.7708	-0.0001	0.0015	NA	0.9313	rs113856644	0.9946	115	Discovery,Overall	MAPT-AS1	Novel	NA	-	NA	FALSE
rs62054822	fvii	17	43927708	G	A	0.7834	-0.0022	0.0027	NA	0.4308	rs113856644	0.9946	115	Discovery,Overall	MAPT-AS1	Novel	NA	-	NA	FALSE
rs62054822	fviii	17	43927708	G	A	0.7898	-0.0044	0.0034	NA	0.1893	rs113856644	0.9946	115	Discovery,Overall	MAPT-AS1	Novel	NA	-	NA	FALSE
rs62054822	PAI-1	17	43927708	T	G	0.7608	-0.0021	0.0101	NA	0.8386	rs885639	1	115	Discovery,Overall	MAPT-AS1	Novel	NA	-	NA	FALSE
rs62054822	PT	17	43927708	T	G	0.7925	0.0025	0.0022	NA	0.2514	rs885639	1	115	Discovery,Overall	MAPT-AS1	Novel	NA	-	NA	FALSE
rs62054822	tPA	17	43927708	T	G	0.6347	-0.0083	0.0051	NA	0.107	rs885639	1	115	Discovery,Overall	MAPT-AS1	Novel	NA	-	NA	FALSE
rs62054822	vWF	17	43927708	G	A	0.788	-0.0001	0.0039	NA	0.9795	rs113856644	0.9946	115	Discovery,Overall	MAPT-AS1	Novel	NA	-	NA	FALSE
rs9468	aPPT	17	44101563	T	C	0.788	NA	NA	1.461	0.1441	NA	NA	115	European	MAPT	Novel	+	-	-	FALSE
rs9468	ddimer	17	44101563	T	C	0.783075	-0.00847542	0.00721603	NA	0.240184	NA	NA	115	European	MAPT	Novel	-	-	+	FALSE
rs9468	fibrinogen	17	44101563	C	T	0.7775	0.0002	0.0014	NA	0.885	rs62062280	0.9946	115	European	MAPT	Novel	NA	-	NA	FALSE
rs9468	fvii	17	44101563	C	T	0.7843	-0.003	0.0027	NA	0.2766	rs62062280	0.9946	115	European	MAPT	Novel	NA	-	NA	FALSE
rs9468	fviii	17	44101563	C	T	0.7895	-0.0048	0.0033	NA	0.1373	rs62062280	0.9946	115	European	MAPT	Novel	NA	-	NA	FALSE
rs9468	PAI-1	17	44101563	T	C	0.7748	-0.0027	0.0102	NA	0.7906	NA	NA	115	European	MAPT	Novel	-	-	+	FALSE
rs9468	PT	17	44101563	T	C	0.7915	0.0025	0.0022	NA	0.2498	NA	NA	115	European	MAPT	Novel	+	-	-	FALSE
rs9468	tPA	17	44101563	T	C	0.6379	-0.0085	0.0052	NA	0.1007	NA	NA	115	European	MAPT	Novel	-	-	+	FALSE
rs9468	vWF	17	44101563	C	T	0.7918	-0.0011	0.0038	NA	0.7836	rs62062280	0.9946	115	European	MAPT	Novel	NA	-	NA	FALSE
rs1801690	aPPT	17	64208285	C	G	0.9432	NA	NA	0.389	0.6974	NA	NA	116	Overall,European	APOH	Novel	+	+	+	FALSE
rs1801690	ddimer	17	64208285	C	G	0.949081	-0.0172097	0.0133365	NA	0.196905	NA	NA	116	Overall,European	APOH	Novel	-	+	-	FALSE
rs1801690	fibrinogen	17	64208285	C	G	0.9441	0.0021	0.002	NA	0.2737	NA	NA	116	Overall,European	APOH	Novel	+	+	+	FALSE
rs1801690	fvii	17	64208285	C	G	0.946	0.002	0.0048	NA	0.6803	NA	NA	116	Overall,European	APOH	Novel	+	+	+	FALSE
rs1801690	fviii	17	64208285	C	G	0.9472	0.0082	0.0057	NA	0.1466	NA	NA	116	Overall,European	APOH	Novel	+	+	+	FALSE
rs1801690	PAI-1	17	64208285	C	G	0.943	-0.0045	0.02	NA	0.8232	NA	NA	116	Overall,European	APOH	Novel	-	+	-	FALSE
rs1801690	tPA	17	64208285	C	G	0.9446	-0.0049	0.0097	NA	0.6093	NA	NA	116	Overall,European	APOH	Novel	-	+	-	FALSE
rs1801690	vWF	17	64208285	C	G	0.9464	0.0035	0.0057	NA	0.5386	NA	NA	116	Overall,European	APOH	Novel	+	+	+	FALSE
rs573431210	fvii	17	67276383	C	T	0.9748	-0.0093	0.0079	NA	0.2404	rs77262773	1	117	Overall,European	ABCA5	Novel	NA	-	NA	FALSE
rs573431210	fviii	17	67276383	C	T	0.9741	-0.021	0.0092	NA	0.02275	rs77262773	1	117	Overall,European	ABCA5	Novel	NA	-	NA	FALSE
rs573431210	vWF	17	67276383	C	T	0.97	-0.0129	0.0085	NA	0.1283	rs77262773	1	117	Overall,European	ABCA5	Novel	NA	-	NA	FALSE
rs59277920	aPPT	19	6077231	A	G	0.8931	NA	NA	-0.604	0.546	rs637094	0.9891	118	Discovery,Overall	RFX2	Novel	NA	-	NA	FALSE
rs59277920	ddimer	19	6077231	A	G	0.896987	0.00591982	0.00964303	NA	0.539284	rs637094	0.9891	118	Discovery,Overall	RFX2	Novel	NA	-	NA	FALSE
rs59277920	fibrinogen	19	6077231	A	G	0.8946	-0.0015	0.0015	NA	0.2939	NA	NA	118	Discovery,Overall	RFX2	Novel	-	-	+	FALSE
rs59277920	fvii	19	6077231	A	G	0.8102	0.0005	0.0031	NA	0.8631	NA	NA	118	Discovery,Overall	RFX2	Novel	+	-	-	FALSE
rs59277920	fviii	19	6077231	A	G	0.8124	0.0014	0.0036	NA	0.7017	NA	NA	118	Discovery,Overall	RFX2	Novel	+	-	-	FALSE
rs59277920	PAI-1	19	6077231	A	G	0.8934	-0.0126	0.014	NA	0.3688	rs637094	0.9891	118	Discovery,Overall	RFX2	Novel	NA	-	NA	FALSE
rs59277920	PT	19	6077231	A	G	0.9029	-0.0043	0.0027	NA	0.1163	rs637094	0.9891	118	Discovery,Overall	RFX2	Novel	NA	-	NA	FALSE
rs59277920	tPA	19	6077231	A	G	0.7122	-0.0033	0.0068	NA	0.6312	rs637094	0.9891	118	Discovery,Overall	RFX2	Novel	NA	-	NA	FALSE
rs59277920	vWF	19	6077231	A	G	0.8573	0.0035	0.0038	NA	0.3573	NA	NA	118	Discovery,Overall	RFX2	Novel	+	-	-	FALSE
rs8109681	aPPT	19	10738836	C	T	0.2134	NA	NA	0.872	0.3833	rs1560711	0.9945	119	European	SLC44A2	Known	NA	-	NA	FALSE
rs8109681	ddimer	19	10738836	C	T	0.225829	-0.0130413	0.00697041	NA	0.0613526	rs1560711	0.9945	119	European	SLC44A2	Known	NA	-	NA	FALSE
rs8109681	fibrinogen	19	10738836	A	G	0.2194	-0.0002	0.0011	NA	0.8718	NA	NA	119	European	SLC44A2	Known	-	-	+	FALSE
rs8109681	fvii	19	10738836	A	G	0.2118	-0.0015	0.0026	NA	0.5565	NA	NA	119	European	SLC44A2	Known	-	-	+	FALSE
rs8109681	fviii	19	10738836	A	G	0.2114	0.0018	0.003	NA	0.5438	NA	NA	119	European	SLC44A2	Known	+	-	-	FALSE
rs8109681	PAI-1	19	10738836	C	T	0.2193	0.0125	0.0104	NA	0.2279	rs1560711	0.9945	119	European	SLC44A2	Known	NA	-	NA	FALSE
rs8109681	PT	19	10738836	C	T	0.2177	0.0025	0.0021	NA	0.2293	rs1560711	0.9945	119	European	SLC44A2	Known	NA	-	NA	FALSE
rs8109681	tPA	19	10738836	C	T	0.3478	0.003	0.0051	NA	0.555	rs1560711	0.9945	119	European	SLC44A2	Known	NA	-	NA	FALSE
rs8109681	vWF	19	10738836	A	G	0.2187	0.0034	0.0029	NA	0.2452	NA	NA	119	European	SLC44A2	Known	+	-	-	FALSE
rs8110055	aPPT	19	10739143	C	T	0.2138	NA	NA	0.934	0.3501	rs3087969	0.9945	119	Discovery,Overall	SLC44A2	Known	NA	-	NA	FALSE
rs8110055	ddimer	19	10739143	C	T	0.226309	-0.0132556	0.00698005	NA	0.0575557	rs3087969	0.9945	119	Discovery,Overall	SLC44A2	Known	NA	-	NA	FALSE
rs8110055	fibrinogen	19	10739143	A	C	0.2187	-0.0003	0.0011	NA	0.8144	NA	NA	119	Discovery,Overall	SLC44A2	Known	-	-	+	FALSE
rs8110055	fvii	19	10739143	A	C	0.2087	-0.0011	0.0026	NA	0.6669	NA	NA	119	Discovery,Overall	SLC44A2	Known	-	-	+	FALSE
rs8110055	fviii	19	10739143	A	C	0.2081	0.002	0.0031	NA	0.5258	NA	NA	119	Discovery,Overall	SLC44A2	Known	+	-	-	FALSE
rs8110055	PAI-1	19	10739143	C	T	0.2203	0.0134	0.0104	NA	0.1965	rs3087969	0.9945	119	Discovery,Overall	SLC44A2	Known	NA	-	NA	FALSE
rs8110055	PT	19	10739143	C	T	0.2179	0.0024	0.0021	NA	0.25	rs3087969	0.9945	119	Discovery,Overall	SLC44A2	Known	NA	-	NA	FALSE
rs8110055	tPA	19	10739143	C	T	0.3496	0.0032	0.0051	NA	0.528	rs3087969	0.9945	119	Discovery,Overall	SLC44A2	Known	NA	-	NA	FALSE
rs8110055	vWF	19	10739143	A	C	0.2173	0.0031	0.003	NA	0.3018	NA	NA	119	Discovery,Overall	SLC44A2	Known	+	-	-	FALSE
rs889139	aPPT	19	33889369	A	G	0.348	NA	NA	1.008	0.3132	NA	NA	120	Overall	PEPD	Novel	+	-	-	FALSE
rs889139	ddimer	19	33889369	A	G	0.348974	-0.00661526	0.00626527	NA	0.291031	NA	NA	120	Overall	PEPD	Novel	-	-	+	FALSE
rs889139	fibrinogen	19	33889369	A	G	0.3393	-0.0019	0.001	NA	0.05249	NA	NA	120	Overall	PEPD	Novel	-	-	+	FALSE
rs889139	fvii	19	33889369	A	G	0.3291	-0.0023	0.0022	NA	0.2933	NA	NA	120	Overall	PEPD	Novel	-	-	+	FALSE
rs889139	fviii	19	33889369	A	G	0.3348	-0.003	0.0026	NA	0.2402	NA	NA	120	Overall	PEPD	Novel	-	-	+	FALSE
rs889139	PAI-1	19	33889369	A	G	0.3466	-0.009	0.0092	NA	0.3253	NA	NA	120	Overall	PEPD	Novel	-	-	+	FALSE
rs889139	PT	19	33889369	A	G	0.3843	0	0.0018	NA	0.9968	NA	NA	120	Overall	PEPD	Novel	-	-	+	FALSE
rs889139	tPA	19	33889369	A	G	0.4186	0.0054	0.0045	NA	0.2293	NA	NA	120	Overall	PEPD	Novel	+	-	-	FALSE
rs889139	vWF	19	33889369	A	G	0.3403	-0.0007	0.0025	NA	0.7781	NA	NA	120	Overall	PEPD	Novel	-	-	+	FALSE
rs2545774	aPPT	19	41287674	A	G	0.2537	NA	NA	-1.013	0.3111	rs2604869	0.99	121	Overall,European	RAB4B	Novel	NA	-	NA	FALSE
rs2545774	ddimer	19	41287674	A	G	0.248984	-0.00470537	0.00689599	NA	0.495028	rs2604869	0.99	121	Overall,European	RAB4B	Novel	NA	-	NA	FALSE
rs2545774	fibrinogen	19	41287674	T	C	0.3012	0.0004	0.001	NA	0.6767	NA	NA	121	Overall,European	RAB4B	Novel	+	-	-	FALSE
rs2545774	fvii	19	41287674	T	C	0.285	0.0003	0.0024	NA	0.8899	NA	NA	121	Overall,European	RAB4B	Novel	+	-	-	FALSE
rs2545774	fviii	19	41287674	T	C	0.2873	0.0018	0.0028	NA	0.5139	NA	NA	121	Overall,European	RAB4B	Novel	+	-	-	FALSE
rs2545774	PAI-1	19	41287674	A	G	0.2501	-0.0065	0.0113	NA	0.5644	rs2604869	0.99	121	Overall,European	RAB4B	Novel	NA	-	NA	FALSE
rs2545774	PT	19	41287674	A	G	0.2515	0.0022	0.002	NA	0.2823	rs2604869	0.99	121	Overall,European	RAB4B	Novel	NA	-	NA	FALSE
rs2545774	tPA	19	41287674	A	G	0.3808	0.0018	0.0051	NA	0.7221	rs2604869	0.99	121	Overall,European	RAB4B	Novel	NA	-	NA	FALSE
rs2545774	vWF	19	41287674	T	C	0.2904	0.0038	0.0028	NA	0.1791	NA	NA	121	Overall,European	RAB4B	Novel	+	-	-	FALSE
rs7412	fibrinogen	19	45412079	T	C	0.084	0.0001	0.002	NA	0.9514	NA	NA	122	Conditional.Eur	APOE	Novel	+	+	+	FALSE
rs7412	fvii	19	45412079	T	C	0.09	0.0073	0.0042	NA	0.07989	NA	NA	122	Conditional.Eur	APOE	Novel	+	+	+	FALSE
rs34783010	aPPT	19	46180414	T	C	0.2127	NA	NA	1.228	0.2194	rs11672660	1	122	Discovery	GIPR	Novel	NA	-	NA	FALSE
rs34783010	ddimer	19	46180414	T	C	0.199627	-0.00164552	0.00794097	NA	0.835839	rs11672660	1	122	Discovery	GIPR	Novel	NA	-	NA	FALSE
rs34783010	fibrinogen	19	46180414	T	G	0.2037	-0.0033	0.0012	NA	0.005381	NA	NA	122	Discovery	GIPR	Novel	-	-	+	FALSE
rs34783010	fvii	19	46180414	T	G	0.2131	-0.0011	0.0028	NA	0.7036	NA	NA	122	Discovery	GIPR	Novel	-	-	+	FALSE
rs34783010	fviii	19	46180414	T	G	0.2109	-0.0034	0.0034	NA	0.3095	NA	NA	122	Discovery	GIPR	Novel	-	-	+	FALSE
rs34783010	PT	19	46180414	T	C	0.2118	-0.003	0.0023	NA	0.1872	rs11672660	1	122	Discovery	GIPR	Novel	NA	-	NA	FALSE
rs34783010	tPA	19	46180414	T	C	0.3599	0.0003	0.0054	NA	0.9568	rs11672660	1	122	Discovery	GIPR	Novel	NA	-	NA	FALSE
rs34783010	vWF	19	46180414	T	G	0.2039	0.0019	0.0031	NA	0.5437	NA	NA	122	Discovery	GIPR	Novel	+	-	-	FALSE
rs8108474	aPPT	19	46301479	T	C	0.3529	NA	NA	1.76	0.07845	rs8109951	0.9955	122	Overall,European	RSPH6A	Novel	NA	+	NA	FALSE
rs8108474	ddimer	19	46301479	T	C	0.379139	0.00178131	0.00611966	NA	0.77099	rs8109951	0.9955	122	Overall,European	RSPH6A	Novel	NA	+	NA	FALSE
rs8108474	fibrinogen	19	46301479	T	C	0.3656	-0.0009	0.001	NA	0.3335	NA	NA	122	Overall,European	RSPH6A	Novel	-	+	-	FALSE
rs8108474	fvii	19	46301479	T	C	0.3809	0.0007	0.0021	NA	0.7381	NA	NA	122	Overall,European	RSPH6A	Novel	+	+	+	FALSE
rs8108474	fviii	19	46301479	T	C	0.3762	0.0002	0.0025	NA	0.9266	NA	NA	122	Overall,European	RSPH6A	Novel	+	+	+	FALSE
rs8108474	PAI-1	19	46301479	T	C	0.3752	0.0058	0.009	NA	0.5198	rs8109951	0.9955	122	Overall,European	RSPH6A	Novel	NA	+	NA	FALSE
rs8108474	PT	19	46301479	T	C	0.3193	-0.0025	0.0019	NA	0.1737	rs8109951	0.9955	122	Overall,European	RSPH6A	Novel	NA	+	NA	FALSE
rs8108474	tPA	19	46301479	T	C	0.3784	0.0081	0.0044	NA	0.06343	rs8109951	0.9955	122	Overall,European	RSPH6A	Novel	NA	+	NA	FALSE
rs8108474	vWF	19	46301479	T	C	0.3723	0.0005	0.0025	NA	0.8365	NA	NA	122	Overall,European	RSPH6A	Novel	+	+	+	FALSE
rs1688264	aPPT	19	49209560	G	A	0.4941	NA	NA	0.861	0.3893	rs633372	0.9841	123	Discovery	FUT2	Novel	NA	-	NA	FALSE
rs1688264	ddimer	19	49209560	G	A	0.458368	-0.00786052	0.00643774	NA	0.222084	rs633372	0.9841	123	Discovery	FUT2	Novel	NA	-	NA	FALSE
rs1688264	fibrinogen	19	49209560	T	G	0.5162	-0.001	0.001	NA	0.2758	NA	NA	123	Discovery	FUT2	Novel	-	-	+	FALSE
rs1688264	fvii	19	49209560	T	G	0.5191	-0.0049	0.002	NA	0.01689	NA	NA	123	Discovery	FUT2	Novel	-	-	+	FALSE
rs1688264	fviii	19	49209560	T	G	0.5225	-0.0049	0.0025	NA	0.04749	NA	NA	123	Discovery	FUT2	Novel	-	-	+	FALSE
rs1688264	PAI-1	19	49209560	G	A	0.4788	0.0012	0.0097	NA	0.9044	rs633372	0.9841	123	Discovery	FUT2	Novel	NA	-	NA	FALSE
rs1688264	PT	19	49209560	G	A	0.4832	0.0002	0.0018	NA	0.9126	rs633372	0.9841	123	Discovery	FUT2	Novel	NA	-	NA	FALSE
rs1688264	tPA	19	49209560	G	A	0.5159	-0.009	0.0044	NA	0.03994	rs633372	0.9841	123	Discovery	FUT2	Novel	NA	-	NA	FALSE
rs646327	aPPT	19	49209851	G	A	0.4941	NA	NA	0.861	0.3893	rs633372	0.9722	123	European	FUT2	Novel	NA	-	NA	FALSE
rs646327	ddimer	19	49209851	G	A	0.458368	-0.00786052	0.00643774	NA	0.222084	rs633372	0.9722	123	European	FUT2	Novel	NA	-	NA	FALSE
rs646327	fibrinogen	19	49209851	A	G	0.5017	-0.0011	0.0009	NA	0.2486	NA	NA	123	European	FUT2	Novel	-	-	+	FALSE
rs646327	fvii	19	49209851	A	G	0.501	-0.0047	0.002	NA	0.02178	NA	NA	123	European	FUT2	Novel	-	-	+	FALSE
rs646327	fviii	19	49209851	A	G	0.5038	-0.0059	0.0024	NA	0.01262	NA	NA	123	European	FUT2	Novel	-	-	+	FALSE
rs646327	PAI-1	19	49209851	G	A	0.4788	0.0012	0.0097	NA	0.9044	rs633372	0.9722	123	European	FUT2	Novel	NA	-	NA	FALSE
rs646327	PT	19	49209851	G	A	0.4832	0.0002	0.0018	NA	0.9126	rs633372	0.9722	123	European	FUT2	Novel	NA	-	NA	FALSE
rs646327	tPA	19	49209851	G	A	0.5159	-0.009	0.0044	NA	0.03994	rs633372	0.9722	123	European	FUT2	Novel	NA	-	NA	FALSE
rs2638282	aPPT	19	49213833	C	T	0.5085	NA	NA	-0.596	0.5509	rs676388	0.992	123	Overall	FUT2;MAMSTR	Novel	NA	+	NA	FALSE
rs2638282	ddimer	19	49213833	C	T	0.537257	0.00883063	0.00639668	NA	0.167433	rs676388	0.992	123	Overall	FUT2;MAMSTR	Novel	NA	+	NA	FALSE
rs2638282	fibrinogen	19	49213833	A	G	0.5019	0.0007	0.0009	NA	0.468	NA	NA	123	Overall	FUT2;MAMSTR	Novel	+	+	+	FALSE
rs2638282	fvii	19	49213833	A	G	0.4937	0.0048	0.0021	NA	0.02055	NA	NA	123	Overall	FUT2;MAMSTR	Novel	+	+	+	FALSE
rs2638282	fviii	19	49213833	A	G	0.4916	0.005	0.0025	NA	0.04361	NA	NA	123	Overall	FUT2;MAMSTR	Novel	+	+	+	FALSE
rs2638282	PAI-1	19	49213833	C	T	0.5175	0.0007	0.0097	NA	0.9412	rs676388	0.992	123	Overall	FUT2;MAMSTR	Novel	NA	+	NA	FALSE
rs2638282	PT	19	49213833	C	T	0.5159	0.0005	0.0018	NA	0.7917	rs676388	0.992	123	Overall	FUT2;MAMSTR	Novel	NA	+	NA	FALSE
rs2638282	tPA	19	49213833	C	T	0.4819	0.0096	0.0044	NA	0.02832	rs676388	0.992	123	Overall	FUT2;MAMSTR	Novel	NA	+	NA	FALSE
rs1654425	aPPT	19	55538980	T	G	0.1612	NA	NA	0.397	0.6917	rs892090	0.992	124	Discovery,Overall,European	GP6	Known	NA	-	NA	FALSE
rs1654425	ddimer	19	55538980	T	G	0.160093	-0.0099227	0.00808663	NA	0.219803	rs892090	0.992	124	Discovery,Overall,European	GP6	Known	NA	-	NA	FALSE
rs1654425	fibrinogen	19	55538980	T	C	0.1671	-0.0008	0.0013	NA	0.5346	NA	NA	124	Discovery,Overall,European	GP6	Known	-	-	+	FALSE
rs1654425	fvii	19	55538980	T	C	0.1664	-0.0005	0.0029	NA	0.8557	NA	NA	124	Discovery,Overall,European	GP6	Known	-	-	+	FALSE
rs1654425	fviii	19	55538980	T	C	0.1678	-0.0035	0.0035	NA	0.3071	NA	NA	124	Discovery,Overall,European	GP6	Known	-	-	+	FALSE
rs1654425	PAI-1	19	55538980	T	G	0.1624	-0.0124	0.0117	NA	0.2891	rs892090	0.992	124	Discovery,Overall,European	GP6	Known	NA	-	NA	FALSE
rs1654425	PT	19	55538980	T	G	0.1538	0.0057	0.0025	NA	0.02099	rs892090	0.992	124	Discovery,Overall,European	GP6	Known	NA	-	NA	FALSE
rs1654425	tPA	19	55538980	T	G	0.1586	-0.0072	0.0058	NA	0.2116	rs892090	0.992	124	Discovery,Overall,European	GP6	Known	NA	-	NA	FALSE
rs1654425	vWF	19	55538980	T	C	0.1677	-0.0058	0.0034	NA	0.09065	NA	NA	124	Discovery,Overall,European	GP6	Known	-	-	+	FALSE
rs2631628	fvii	19	56645250	A	G	0.9327	0.0103	0.0076	NA	0.1756	NA	NA	125	Discovery,Overall	ZNF787;ZNF444	Novel	+	-	-	FALSE
rs2631628	fviii	19	56645250	A	G	0.8532	0.016	0.0071	NA	0.02441	NA	NA	125	Discovery,Overall	ZNF787;ZNF444	Novel	+	-	-	FALSE
rs2631628	vWF	19	56645250	A	G	0.9301	0.0076	0.0114	NA	0.5026	NA	NA	125	Discovery,Overall	ZNF787;ZNF444	Novel	+	-	-	FALSE
rs62204096	fibrinogen	20	22938940	A	G	0.0194	-0.0024	0.0039	NA	0.5328	NA	NA	126	Conditional.Eur	LINC01747;SSTR4	Known	-	+	-	FALSE
rs62204096	fvii	20	22938940	A	G	0.0211	-0.0005	0.008	NA	0.9515	NA	NA	126	Conditional.Eur	LINC01747;SSTR4	Known	-	+	-	FALSE
rs62204096	fviii	20	22938940	A	G	0.0205	-0.0089	0.0096	NA	0.3561	NA	NA	126	Conditional.Eur	LINC01747;SSTR4	Known	-	+	-	FALSE
rs62204096	vWF	20	22938940	A	G	0.0206	-0.0035	0.0097	NA	0.7175	NA	NA	126	Conditional.Eur	LINC01747;SSTR4	Known	-	+	-	FALSE
rs13306849	fviii	20	23030199	C	G	0.9061	-0.0021	0.0115	NA	0.857	NA	NA	126	African	THBD	Known	-	+	-	FALSE
rs6083009	aPPT	20	23107438	T	C	0.3204	NA	NA	0.304	0.7615	NA	NA	126	Conditional.Eur	LINC00656	Known	+	-	-	FALSE
rs6083009	ddimer	20	23107438	T	C	0.329697	-0.00188577	0.00648682	NA	0.771275	NA	NA	126	Conditional.Eur	LINC00656	Known	-	-	+	FALSE
rs6083009	fibrinogen	20	23107438	T	C	0.3192	0.0003	0.001	NA	0.7287	NA	NA	126	Conditional.Eur	LINC00656	Known	+	-	-	FALSE
rs6083009	fvii	20	23107438	T	C	0.3035	0.0016	0.0023	NA	0.4757	NA	NA	126	Conditional.Eur	LINC00656	Known	+	-	-	FALSE
rs6083009	fviii	20	23107438	T	C	0.3059	0.0025	0.0026	NA	0.3424	NA	NA	126	Conditional.Eur	LINC00656	Known	+	-	-	FALSE
rs6083009	PAI-1	20	23107438	T	C	0.334	-0.0086	0.0093	NA	0.3564	NA	NA	126	Conditional.Eur	LINC00656	Known	-	-	+	FALSE
rs6083009	PT	20	23107438	T	C	0.3513	0.0007	0.0019	NA	0.7257	NA	NA	126	Conditional.Eur	LINC00656	Known	+	-	-	FALSE
rs6083009	tPA	20	23107438	T	C	0.402	-0.0021	0.0046	NA	0.6477	NA	NA	126	Conditional.Eur	LINC00656	Known	-	-	+	FALSE
rs6083009	vWF	20	23107438	T	C	0.3209	0.0022	0.0026	NA	0.4059	NA	NA	126	Conditional.Eur	LINC00656	Known	+	-	-	FALSE
rs79388863	aPPT	20	23168500	A	G	0.1487	NA	NA	-1.116	0.2643	rs6137866	0.9032	126	Discovery	LINC00656;NXT1	Known	NA	-	NA	FALSE
rs79388863	ddimer	20	23168500	A	G	0.149958	-0.00666441	0.00843881	NA	0.429684	rs6137866	0.9032	126	Discovery	LINC00656;NXT1	Known	NA	-	NA	FALSE
rs79388863	fibrinogen	20	23168500	A	G	0.1522	0	0.0013	NA	0.9895	NA	NA	126	Discovery	LINC00656;NXT1	Known	-	-	+	FALSE
rs79388863	fvii	20	23168500	A	G	0.1457	0.0054	0.003	NA	0.07102	NA	NA	126	Discovery	LINC00656;NXT1	Known	+	-	-	FALSE
rs79388863	fviii	20	23168500	A	G	0.1496	0.0008	0.0034	NA	0.8208	NA	NA	126	Discovery	LINC00656;NXT1	Known	+	-	-	FALSE
rs79388863	PAI-1	20	23168500	A	G	0.1487	-0.0052	0.0124	NA	0.6719	rs6137866	0.9032	126	Discovery	LINC00656;NXT1	Known	NA	-	NA	FALSE
rs79388863	PT	20	23168500	A	G	0.1519	-0.002	0.0024	NA	0.3996	rs6137866	0.9032	126	Discovery	LINC00656;NXT1	Known	NA	-	NA	FALSE
rs79388863	tPA	20	23168500	A	G	0.3141	-0.0064	0.006	NA	0.2876	rs6137866	0.9032	126	Discovery	LINC00656;NXT1	Known	NA	-	NA	FALSE
rs79388863	vWF	20	23168500	A	G	0.1465	-0.0053	0.0035	NA	0.1334	NA	NA	126	Discovery	LINC00656;NXT1	Known	-	-	+	FALSE
rs117390891	aPPT	20	23168526	A	G	0.1487	NA	NA	-1.116	0.2643	rs6137866	0.9032	126	Overall,European	LINC00656;NXT1	Known	NA	-	NA	FALSE
rs117390891	ddimer	20	23168526	A	G	0.149958	-0.00666441	0.00843881	NA	0.429684	rs6137866	0.9032	126	Overall,European	LINC00656;NXT1	Known	NA	-	NA	FALSE
rs117390891	fibrinogen	20	23168526	T	G	0.1522	0	0.0013	NA	0.9896	NA	NA	126	Overall,European	LINC00656;NXT1	Known	-	-	+	FALSE
rs117390891	fvii	20	23168526	T	G	0.1457	0.0054	0.003	NA	0.07102	NA	NA	126	Overall,European	LINC00656;NXT1	Known	+	-	-	FALSE
rs117390891	fviii	20	23168526	T	G	0.1496	0.0008	0.0034	NA	0.8252	NA	NA	126	Overall,European	LINC00656;NXT1	Known	+	-	-	FALSE
rs117390891	PAI-1	20	23168526	A	G	0.1487	-0.0052	0.0124	NA	0.6719	rs6137866	0.9032	126	Overall,European	LINC00656;NXT1	Known	NA	-	NA	FALSE
rs117390891	PT	20	23168526	A	G	0.1519	-0.002	0.0024	NA	0.3996	rs6137866	0.9032	126	Overall,European	LINC00656;NXT1	Known	NA	-	NA	FALSE
rs117390891	tPA	20	23168526	A	G	0.3141	-0.0064	0.006	NA	0.2876	rs6137866	0.9032	126	Overall,European	LINC00656;NXT1	Known	NA	-	NA	FALSE
rs117390891	vWF	20	23168526	T	G	0.1465	-0.0053	0.0035	NA	0.1332	NA	NA	126	Overall,European	LINC00656;NXT1	Known	-	-	+	FALSE
rs6060288	aPPT	20	33772243	C	G	0.3002	NA	NA	-0.335	0.7373	rs6087685	1	127	Discovery,Overall	MMP24-AS1-EDEM2	Known	NA	+	NA	FALSE
rs6060288	ddimer	20	33772243	C	G	0.266638	0.01531	0.00683682	NA	0.025133	rs6087685	1	127	Discovery,Overall	MMP24-AS1-EDEM2	Known	NA	+	NA	FALSE
rs6060288	fibrinogen	20	33772243	A	G	0.2935	-0.0018	0.001	NA	0.0617	NA	NA	127	Discovery,Overall	MMP24-AS1-EDEM2	Known	-	+	-	FALSE
rs6060288	fviii	20	33772243	A	G	0.3549	-0.0012	0.0026	NA	0.6584	NA	NA	127	Discovery,Overall	MMP24-AS1-EDEM2	Known	-	+	-	FALSE
rs6060288	PAI-1	20	33772243	C	G	0.2757	0.0018	0.01	NA	0.8538	rs6087685	1	127	Discovery,Overall	MMP24-AS1-EDEM2	Known	NA	+	NA	FALSE
rs6060288	tPA	20	33772243	C	G	0.3868	0.0051	0.0048	NA	0.2882	rs6087685	1	127	Discovery,Overall	MMP24-AS1-EDEM2	Known	NA	+	NA	FALSE
rs6060288	vWF	20	33772243	A	G	0.3132	-0.0048	0.0027	NA	0.0789	NA	NA	127	Discovery,Overall	MMP24-AS1-EDEM2	Known	-	+	-	FALSE
rs6087685	aPPT	20	33777612	C	G	0.3002	NA	NA	-0.335	0.7373	NA	NA	127	European	MMP24-AS1-EDEM2	Known	-	+	-	FALSE
rs6087685	ddimer	20	33777612	C	G	0.266638	0.01531	0.00683682	NA	0.025133	NA	NA	127	European	MMP24-AS1-EDEM2	Known	+	+	+	FALSE
rs6087685	fibrinogen	20	33777612	C	G	0.2936	-0.0019	0.001	NA	0.05829	NA	NA	127	European	MMP24-AS1-EDEM2	Known	-	+	-	FALSE
rs6087685	fviii	20	33777612	C	G	0.3526	-0.0013	0.0026	NA	0.6233	NA	NA	127	European	MMP24-AS1-EDEM2	Known	-	+	-	FALSE
rs6087685	PAI-1	20	33777612	C	G	0.2757	0.0018	0.01	NA	0.8538	NA	NA	127	European	MMP24-AS1-EDEM2	Known	+	+	+	FALSE
rs6087685	tPA	20	33777612	C	G	0.3868	0.0051	0.0048	NA	0.2882	NA	NA	127	European	MMP24-AS1-EDEM2	Known	+	+	+	FALSE
rs6087685	vWF	20	33777612	C	G	0.3127	-0.005	0.0027	NA	0.06407	NA	NA	127	European	MMP24-AS1-EDEM2	Known	-	+	-	FALSE
rs4820093	aPPT	22	33160208	A	G	0.2661	NA	NA	-2.781	0.005419	rs929015	0.9951	129	Discovery	SYN3	Novel	NA	+	NA	FALSE
rs4820093	ddimer	22	33160208	A	G	0.283354	-0.000912815	0.00656209	NA	0.889368	rs929015	0.9951	129	Discovery	SYN3	Novel	NA	+	NA	FALSE
rs4820093	fibrinogen	22	33160208	T	C	0.2743	-0.0015	0.001	NA	0.1243	NA	NA	129	Discovery	SYN3	Novel	-	+	-	FALSE
rs4820093	fvii	22	33160208	T	C	0.26	-0.0005	0.0024	NA	0.831	NA	NA	129	Discovery	SYN3	Novel	-	+	-	FALSE
rs4820093	fviii	22	33160208	T	C	0.2624	0.0029	0.0028	NA	0.3086	NA	NA	129	Discovery	SYN3	Novel	+	+	+	FALSE
rs4820093	PAI-1	22	33160208	A	G	0.2852	0.0093	0.0096	NA	0.331	rs929015	0.9951	129	Discovery	SYN3	Novel	NA	+	NA	FALSE
rs4820093	PT	22	33160208	A	G	0.276	0.0033	0.0019	NA	0.08587	rs929015	0.9951	129	Discovery	SYN3	Novel	NA	+	NA	FALSE
rs4820093	tPA	22	33160208	A	G	0.3846	0.0076	0.0047	NA	0.1075	rs929015	0.9951	129	Discovery	SYN3	Novel	NA	+	NA	FALSE
rs4820093	vWF	22	33160208	T	C	0.2751	0.0003	0.0028	NA	0.9254	NA	NA	129	Discovery	SYN3	Novel	+	+	+	FALSE
rs8141448	aPPT	22	43101397	C	G	0.6996	NA	NA	-0.289	0.7726	rs5751347	0.973	130	Conditional.Eur	A4GALT	Known	NA	+	NA	FALSE
rs8141448	ddimer	22	43101397	C	G	0.686052	0.00141133	0.0069158	NA	0.838296	rs5751347	0.973	130	Conditional.Eur	A4GALT	Known	NA	+	NA	FALSE
rs8141448	fibrinogen	22	43101397	A	G	0.6791	0.0004	0.0011	NA	0.6951	NA	NA	130	Conditional.Eur	A4GALT	Known	+	+	+	FALSE
rs8141448	fvii	22	43101397	A	G	0.688	0.0025	0.0025	NA	0.326	NA	NA	130	Conditional.Eur	A4GALT	Known	+	+	+	FALSE
rs8141448	fviii	22	43101397	A	G	0.6892	0.0007	0.003	NA	0.808	NA	NA	130	Conditional.Eur	A4GALT	Known	+	+	+	FALSE
rs8141448	PAI-1	22	43101397	C	G	0.6848	0.0134	0.01	NA	0.179	rs5751347	0.973	130	Conditional.Eur	A4GALT	Known	NA	+	NA	FALSE
rs8141448	PT	22	43101397	C	G	0.6402	-0.0002	0.002	NA	0.9315	rs5751347	0.973	130	Conditional.Eur	A4GALT	Known	NA	+	NA	FALSE
rs8141448	tPA	22	43101397	C	G	0.5861	0.0024	0.0049	NA	0.6332	rs5751347	0.973	130	Conditional.Eur	A4GALT	Known	NA	+	NA	FALSE
rs8141448	vWF	22	43101397	A	G	0.6797	-0.0004	0.0029	NA	0.8792	NA	NA	130	Conditional.Eur	A4GALT	Known	-	+	-	FALSE
rs73174952	fibrinogen	22	43111733	A	T	0.8766	0	0.0014	NA	0.9995	NA	NA	130	African	A4GALT	Known	-	-	+	FALSE
rs73174952	fvii	22	43111733	A	T	0.8675	0.0005	0.0032	NA	0.8687	NA	NA	130	African	A4GALT	Known	+	-	-	FALSE
rs73174952	fviii	22	43111733	A	T	0.8703	-0.0018	0.0039	NA	0.6467	NA	NA	130	African	A4GALT	Known	-	-	+	FALSE
rs73174952	vWF	22	43111733	A	T	0.8746	0.0023	0.0039	NA	0.546	NA	NA	130	African	A4GALT	Known	+	-	-	FALSE
rs9611844	aPPT	22	43115776	T	C	0.144	NA	NA	-1.044	0.2963	rs9611852	0.9612	130	Discovery,Overall,European	A4GALT	Known	NA	+	NA	FALSE
rs9611844	ddimer	22	43115776	T	C	0.129113	-0.00604944	0.00945826	NA	0.522437	rs9611852	0.9612	130	Discovery,Overall,European	A4GALT	Known	NA	+	NA	FALSE
rs9611844	fibrinogen	22	43115776	C	G	0.1257	0	0.0014	NA	0.9935	NA	NA	130	Discovery,Overall,European	A4GALT	Known	-	+	-	FALSE
rs9611844	fvii	22	43115776	C	G	0.1394	-0.0009	0.0032	NA	0.7844	NA	NA	130	Discovery,Overall,European	A4GALT	Known	-	+	-	FALSE
rs9611844	fviii	22	43115776	C	G	0.1367	0.0015	0.0038	NA	0.6979	NA	NA	130	Discovery,Overall,European	A4GALT	Known	+	+	+	FALSE
rs9611844	PAI-1	22	43115776	T	C	0.1316	0.0094	0.0143	NA	0.5111	rs9611852	0.9612	130	Discovery,Overall,European	A4GALT	Known	NA	+	NA	FALSE
rs9611844	PT	22	43115776	T	C	0.1411	-0.0046	0.0026	NA	0.07321	rs9611852	0.9612	130	Discovery,Overall,European	A4GALT	Known	NA	+	NA	FALSE
rs9611844	tPA	22	43115776	T	C	0.3042	0.0057	0.0065	NA	0.384	rs9611852	0.9612	130	Discovery,Overall,European	A4GALT	Known	NA	+	NA	FALSE
rs9611844	vWF	22	43115776	C	G	0.1303	-0.002	0.0038	NA	0.6063	NA	NA	130	Discovery,Overall,European	A4GALT	Known	-	+	-	FALSE
rs12388118	ddimer	23	11380742	T	C	0.757844	-0.0074184	0.0140981	NA	0.598751	rs5978435	0.9326	131	Overall,European	ARHGAP6	Novel	NA	+	NA	FALSE
rs12388118	tPA	23	11380742	T	C	0.7577	-0.0109	0.012	NA	0.3652	rs5978435	0.9326	131	Overall,European	ARHGAP6	Novel	NA	+	NA	FALSE
rs6632109	ddimer	23	34894638	T	C	0.296398	0.0173513	0.0149337	NA	0.245279	NA	NA	132	Discovery,Overall	TMEM47;FAM47B	Novel	+	+	+	FALSE
rs6632109	tPA	23	34894638	T	C	0.2984	0.0254	0.0126	NA	0.04322	NA	NA	132	Discovery,Overall	TMEM47;FAM47B	Novel	+	+	+	FALSE
rs3002416	ddimer	23	39710195	T	C	0.4706	-0.0117813	0.0130242	NA	0.365694	NA	NA	133	Discovery,Overall,European	MIR1587;BCOR	Known	-	-	+	FALSE
rs3002416	tPA	23	39710195	T	C	0.4738	0.0077	0.011	NA	0.4826	NA	NA	133	Discovery,Overall,European	MIR1587;BCOR	Known	+	-	-	FALSE
rs6048	ddimer	23	138633280	A	G	0.703775	0.0037418	0.0130049	NA	0.77356	NA	NA	134	Discovery,Overall,European	F9	Known	+	+	+	FALSE
rs6048	tPA	23	138633280	A	G	0.7063	0.0208	0.0111	NA	0.06052	NA	NA	134	Discovery,Overall,European	F9	Known	+	+	+	FALSE

### Sheet: ST13
Supplementary Table 13: Blood traits associations for the VTE lead variants at the 135 associated loci
rsid	Trait	CHR	POS	EA.Trait	NEA.Trait	EAF.Trait	BETA.Trait	SE.Trait	P.Trait	N.Trait	Locus.VTE	Lead.From.VTE	Gene	Novel.VTE	Direction.Trait	Direction.VTE	Direction.Trait.for.VTE.increase	Significant
rs12121476	EOS	1	9335327	C	G	0.758639	0.019182	0.002153	7.6e-15	583843	1	Overall	H6PD;SPSB1	Novel	+	+	+	TRUE
rs6695572	MCV	1	77945635	A	G	0.180517	0.013372	0.00212	2.1e-08	693719	3	Overall	AK5	Novel	+	+	+	TRUE
rs6695572	PLT	1	77945635	A	G	0.179869	0.011236	0.002104	1.78e-05	718038	3	Overall	AK5	Novel	+	+	+	TRUE
rs12753797	MCV	1	77981959	A	G	0.184453	0.013243	0.002085	3.03e-09	696878	3	European	AK5	Novel	+	+	+	TRUE
rs1775815	MPV	1	118148830	T	G	0.572256	-0.023346	0.001895	1.3e-28	484042	5	European	TENT5C	Novel	-	+	-	TRUE
rs1775815	PLT	1	118148830	T	G	0.568634	0.017802	0.00163	3.85e-23	721190	5	European	TENT5C	Novel	+	+	+	TRUE
rs1775815	MONO	1	118148830	T	G	0.569443	0.01196	0.00173	6.86e-09	639685	5	European	TENT5C	Novel	+	+	+	TRUE
rs3767812	MPV	1	118155620	A	G	0.228067	-0.042106	0.002229	1e-69	482313	5	Discovery,Overall	TENT5C	Novel	-	+	-	TRUE
rs3767812	PLT	1	118155620	A	G	0.225471	0.033245	0.001919	4.07e-59	719468	5	Discovery,Overall	TENT5C	Novel	+	+	+	TRUE
rs3767812	MCH	1	118155620	A	G	0.223527	-0.028783	0.002051	9.85e-41	628538	5	Discovery,Overall	TENT5C	Novel	-	+	-	TRUE
rs3767812	MCV	1	118155620	A	G	0.225524	-0.026883	0.001938	4.63e-39	695295	5	Discovery,Overall	TENT5C	Novel	-	+	-	TRUE
rs3767812	MONO	1	118155620	A	G	0.226125	0.021472	0.002035	1.45e-21	638293	5	Discovery,Overall	TENT5C	Novel	+	+	+	TRUE
rs3767812	RBC	1	118155620	A	G	0.224624	0.017262	0.001945	1.26e-16	726037	5	Discovery,Overall	TENT5C	Novel	+	+	+	TRUE
rs3767812	MCHC	1	118155620	A	G	0.223506	-0.010378	0.002105	5.06e-06	640586	5	Discovery,Overall	TENT5C	Novel	-	+	-	TRUE
rs905938	RBC	1	154991389	T	C	0.784577	0.015059	0.001997	3.97e-11	726681	7	Overall	DCST2	Novel	+	-	-	TRUE
rs905938	HGB	1	154991389	T	C	0.783263	0.014453	0.002001	1.11e-10	745488	7	Overall	DCST2	Novel	+	-	-	TRUE
rs905938	HCT	1	154991389	T	C	0.78195	0.013963	0.002001	4.05e-10	736880	7	Overall	DCST2	Novel	+	-	-	TRUE
rs76798800	RBC	1	154994978	T	G	0.21423	-0.014828	0.002004	5.97e-11	727623	7	European	DCST2	Novel	-	+	-	TRUE
rs76798800	HGB	1	154994978	T	G	0.215516	-0.014403	0.002007	8.23e-11	746430	7	European	DCST2	Novel	-	+	-	TRUE
rs76798800	HCT	1	154994978	T	G	0.216838	-0.013793	0.002007	4.71e-10	737822	7	European	DCST2	Novel	-	+	-	TRUE
rs3557	MPV	1	161188893	T	G	0.910988	0.050282	0.003308	2.19e-45	481307	8	Overall,European	FCER1G	Novel	+	+	+	TRUE
rs3557	NEU	1	161188893	T	G	0.92175	0.026704	0.003301	2.42e-13	626272	8	Overall,European	FCER1G	Novel	+	+	+	TRUE
rs3557	WBC	1	161188893	T	G	0.927895	0.024701	0.003162	9.6e-12	735213	8	Overall,European	FCER1G	Novel	+	+	+	TRUE
rs3557	PLT	1	161188893	T	G	0.92758	-0.023737	0.003142	2.52e-11	709753	8	Overall,European	FCER1G	Novel	-	+	-	TRUE
rs3557	EOS	1	161188893	T	G	0.923281	0.024488	0.003421	8.85e-10	582907	8	Overall,European	FCER1G	Novel	+	+	+	TRUE
rs3557	MCV	1	161188893	T	G	0.926023	-0.01753	0.003123	9.18e-06	692779	8	Overall,European	FCER1G	Novel	-	+	-	TRUE
rs2143289	WBC	1	169086013	T	C	0.117293	0.009252	0.00268	2.17e-06	738198	9	Conditional.Eur	ATP1B1	Known	+	+	+	TRUE
rs10800427	WBC	1	169272451	A	T	0.043477	0.023525	0.004571	2.68e-06	595438	9	African	NME7	Known	+	+	+	TRUE
rs6025	LYM	1	169519049	T	C	0.024266	0.03781	0.006226	1.47e-07	552487	9	Discovery,Overall,European	F5	Known	+	+	+	TRUE
rs6025	WBC	1	169519049	T	C	0.024411	0.031979	0.006029	2.99e-07	592449	9	Discovery,Overall,European	F5	Known	+	+	+	TRUE
rs6695940	HGB	1	173882980	A	G	0.141859	-0.010638	0.002337	7.66e-06	744337	10	Overall	SERPINC1	Known	-	-	+	TRUE
rs3811444	MCV	1	248039451	T	C	0.30495	-0.061075	0.001769	1.16e-234	694213	14	Discovery,Overall,European	TRIM58	Novel	-	-	+	TRUE
rs3811444	MPV	1	248039451	T	C	0.327223	0.067125	0.001993	2.17e-223	481257	14	Discovery,Overall,European	TRIM58	Novel	+	-	-	TRUE
rs3811444	RDW	1	248039451	T	C	0.328796	-0.062677	0.001948	2.25e-208	561769	14	Discovery,Overall,European	TRIM58	Novel	-	-	+	TRUE
rs3811444	MCHC	1	248039451	T	C	0.301215	0.047395	0.001931	6.75e-129	639504	14	Discovery,Overall,European	TRIM58	Novel	+	-	-	TRUE
rs3811444	RBC	1	248039451	T	C	0.300675	0.03793	0.001769	7.33e-94	724955	14	Discovery,Overall,European	TRIM58	Novel	+	-	-	TRUE
rs3811444	PLT	1	248039451	T	C	0.300827	-0.037994	0.001762	2.44e-91	718387	14	Discovery,Overall,European	TRIM58	Novel	-	-	+	TRUE
rs3811444	MCH	1	248039451	T	C	0.302275	-0.030818	0.001873	1.96e-53	627456	14	Discovery,Overall,European	TRIM58	Novel	-	-	+	TRUE
rs3811444	WBC	1	248039451	T	C	0.301399	0.025633	0.001766	1.6e-40	743852	14	Discovery,Overall,European	TRIM58	Novel	+	-	-	TRUE
rs3811444	HGB	1	248039451	T	C	0.301811	0.020733	0.001767	5.16e-27	743761	14	Discovery,Overall,European	TRIM58	Novel	+	-	-	TRUE
rs3811444	NEU	1	248039451	T	C	0.311394	0.022006	0.001905	2.39e-25	624733	14	Discovery,Overall,European	TRIM58	Novel	+	-	-	TRUE
rs3811444	LYM	1	248039451	T	C	0.309688	0.015075	0.001868	2.08e-12	640890	14	Discovery,Overall,European	TRIM58	Novel	+	-	-	TRUE
rs3811444	EOS	1	248039451	T	C	0.307847	0.011125	0.001961	1.25e-05	581368	14	Discovery,Overall,European	TRIM58	Novel	+	-	-	TRUE
rs78475244	BASO	2	65086804	T	C	0.0442355	-0.025961	0.004584	9.88e-07	576711	16	Overall	LINC01800	Novel	-	-	+	TRUE
rs78475244	PLT	2	65086804	T	C	0.0432715	0.022602	0.004016	1.79e-06	712902	16	Overall	LINC01800	Novel	+	-	-	TRUE
rs78475244	MONO	2	65086804	T	C	0.0449631	0.021355	0.004156	1.32e-05	638743	16	Overall	LINC01800	Novel	+	-	-	TRUE
rs6719550	LYM	2	188272460	T	C	0.716681	0.019296	0.00194	5.27e-19	641352	19	Discovery	CALCRL	Novel	+	+	+	TRUE
rs6719550	WBC	2	188272460	T	C	0.732052	0.015146	0.001864	4.68e-12	741484	19	Discovery	CALCRL	Novel	+	+	+	TRUE
rs1912849	LYM	2	188310118	A	T	0.683049	0.01719	0.001875	1.98e-16	641351	19	Overall	CALCRL	Novel	+	+	+	TRUE
rs1912849	WBC	2	188310118	A	T	0.697909	0.014101	0.001792	1.26e-11	741483	19	Overall	CALCRL	Novel	+	+	+	TRUE
rs1912846	LYM	2	188325444	A	G	0.315234	-0.017545	0.001876	6.54e-17	641346	19	European	CALCRL;TFPI	Novel	-	-	+	TRUE
rs1912846	WBC	2	188325444	A	G	0.300449	-0.01455	0.001793	1.68e-12	741478	19	European	CALCRL;TFPI	Novel	-	-	+	TRUE
rs78872368	WBC	2	198545250	C	G	0.199332	-0.012637	0.002019	5.09e-07	742516	20	Overall,European	RFTN2;MARS2	Novel	-	-	+	TRUE
rs78872368	MONO	2	198545250	C	G	0.197266	-0.01268	0.00214	2.21e-06	638705	20	Overall,European	RFTN2;MARS2	Novel	-	-	+	TRUE
rs78872368	NEU	2	198545250	C	G	0.197153	-0.011923	0.002208	1.74e-05	626224	20	Overall,European	RFTN2;MARS2	Novel	-	-	+	TRUE
rs1047891	PLT	2	211540507	A	C	0.282233	-0.029604	0.001818	3.17e-51	717101	21	European	CPS1	Novel	-	+	-	TRUE
rs1047891	MCV	2	211540507	A	C	0.287231	0.027233	0.001828	1.84e-43	692782	21	European	CPS1	Novel	+	+	+	TRUE
rs1047891	MPV	2	211540507	A	C	0.314898	0.029436	0.002021	2.25e-40	481307	21	European	CPS1	Novel	+	+	+	TRUE
rs1047891	MCH	2	211540507	A	C	0.285097	0.025741	0.001926	1.93e-35	626025	21	European	CPS1	Novel	+	+	+	TRUE
rs1047891	WBC	2	211540507	A	C	0.282512	-0.019732	0.001818	8.9e-23	742567	21	European	CPS1	Novel	-	+	-	TRUE
rs1047891	NEU	2	211540507	A	C	0.295218	-0.019226	0.001943	9.26e-19	626275	21	European	CPS1	Novel	-	+	-	TRUE
rs1047891	EOS	2	211540507	A	C	0.291936	0.017049	0.002	1.67e-14	582910	21	European	CPS1	Novel	+	+	+	TRUE
rs1047891	LYM	2	211540507	A	C	0.293029	-0.013018	0.001907	1.73e-10	642430	21	European	CPS1	Novel	-	+	-	TRUE
rs1047891	RBC	2	211540507	A	C	0.281941	-0.013586	0.00183	5.67e-10	723524	21	European	CPS1	Novel	-	+	-	TRUE
rs1047891	RDW	2	211540507	A	C	0.315252	0.013926	0.001971	1.67e-09	560616	21	European	CPS1	Novel	+	+	+	TRUE
rs1047891	MONO	2	211540507	A	C	0.292953	-0.010167	0.001888	1.41e-06	638756	21	European	CPS1	Novel	-	+	-	TRUE
rs715	PLT	2	211543055	T	C	0.722767	0.029426	0.001827	8.36e-50	717099	21	Discovery,Overall	CPS1	Novel	+	-	-	TRUE
rs715	MCV	2	211543055	T	C	0.718071	-0.026686	0.001839	6.18e-41	692780	21	Discovery,Overall	CPS1	Novel	-	-	+	TRUE
rs715	MPV	2	211543055	T	C	0.692869	-0.028994	0.002044	2.8e-38	481307	21	Discovery,Overall	CPS1	Novel	-	-	+	TRUE
rs715	MCH	2	211543055	T	C	0.720216	-0.025453	0.001938	1.03e-33	626023	21	Discovery,Overall	CPS1	Novel	-	-	+	TRUE
rs715	WBC	2	211543055	T	C	0.722356	0.01976	0.001826	4.56e-22	742565	21	Discovery,Overall	CPS1	Novel	+	-	-	TRUE
rs715	NEU	2	211543055	T	C	0.710748	0.01924	0.001958	2.54e-18	626273	21	Discovery,Overall	CPS1	Novel	+	-	-	TRUE
rs715	EOS	2	211543055	T	C	0.7139	-0.017367	0.002015	1.63e-14	582908	21	Discovery,Overall	CPS1	Novel	-	-	+	TRUE
rs715	RBC	2	211543055	T	C	0.722835	0.01345	0.001839	2.67e-10	723522	21	Discovery,Overall	CPS1	Novel	+	-	-	TRUE
rs715	LYM	2	211543055	T	C	0.712709	0.012988	0.00192	8.14e-10	642428	21	Discovery,Overall	CPS1	Novel	+	-	-	TRUE
rs715	RDW	2	211543055	T	C	0.692352	-0.013459	0.001992	1.51e-08	560616	21	Discovery,Overall	CPS1	Novel	-	-	+	TRUE
rs715	MONO	2	211543055	T	C	0.712808	0.009907	0.001901	1.35e-06	638754	21	Discovery,Overall	CPS1	Novel	+	-	-	TRUE
rs13412535	MPV	2	224874874	A	G	0.226592	-0.028434	0.002265	6.16e-31	480251	22	Discovery,European	SERPINE2	Novel	-	+	-	TRUE
rs68066031	MPV	2	224880498	T	C	0.772379	0.028915	0.002272	7.92e-31	481307	22	Overall	SERPINE2	Novel	+	-	-	TRUE
rs2960420	LYM	3	12314512	C	G	0.629597	-0.014805	0.001797	4.03e-13	642427	23	Discovery	SYN2;PPARG	Novel	-	+	-	TRUE
rs2960420	PLT	3	12314512	C	G	0.624273	-0.011619	0.001678	1.8e-11	717098	23	Discovery	SYN2;PPARG	Novel	-	+	-	TRUE
rs2960420	RDW	3	12314512	C	G	0.642329	-0.01242	0.001927	2.49e-08	560616	23	Discovery	SYN2;PPARG	Novel	-	+	-	TRUE
rs2960420	WBC	3	12314512	C	G	0.624425	-0.010156	0.001682	1.01e-06	742564	23	Discovery	SYN2;PPARG	Novel	-	+	-	TRUE
rs2960420	MCHC	3	12314512	C	G	0.623535	0.008386	0.001835	2.07e-06	638070	23	Discovery	SYN2;PPARG	Novel	+	+	+	TRUE
rs9872572	LYM	3	123108613	A	G	0.565215	0.010565	0.001825	5.99e-08	643369	28	Discovery	ADCY5	Novel	+	+	+	TRUE
rs9872572	MONO	3	123108613	A	G	0.565042	0.009085	0.001806	1.37e-05	639695	28	Discovery	ADCY5	Novel	+	+	+	TRUE
rs62282204	MPV	3	138584405	T	C	0.548536	-0.013716	0.001883	2.94e-12	484042	29	Discovery	PIK3CB;LINC01391	Novel	-	-	+	TRUE
rs62282204	PLT	3	138584405	T	C	0.636041	0.012642	0.001785	4.95e-09	720879	29	Discovery	PIK3CB;LINC01391	Novel	+	-	-	TRUE
rs9854955	PLT	3	156795525	A	G	0.551541	-0.01705	0.001673	6.79e-21	720256	30	European	LEKR1;LINC00880	Novel	-	+	-	TRUE
rs9854955	WBC	3	156795525	A	G	0.551493	-0.013813	0.00168	9.91e-13	745722	30	European	LEKR1;LINC00880	Novel	-	+	-	TRUE
rs9854955	NEU	3	156795525	A	G	0.567621	-0.014635	0.001824	5.44e-12	626271	30	European	LEKR1;LINC00880	Novel	-	+	-	TRUE
rs9854955	RBC	3	156795525	A	G	0.551267	-0.012706	0.001688	5.23e-11	726679	30	European	LEKR1;LINC00880	Novel	-	+	-	TRUE
rs9854955	RDW	3	156795525	A	G	0.590387	-0.011921	0.001884	1.76e-08	562412	30	European	LEKR1;LINC00880	Novel	-	+	-	TRUE
rs9854955	MONO	3	156795525	A	G	0.565027	-0.011061	0.001768	7.8e-08	638752	30	European	LEKR1;LINC00880	Novel	-	+	-	TRUE
rs9854955	MCH	3	156795525	A	G	0.557248	0.010625	0.001783	1.55e-07	629180	30	European	LEKR1;LINC00880	Novel	+	+	+	TRUE
rs9854955	HCT	3	156795525	A	G	0.553859	-0.010113	0.001689	1.85e-07	736878	30	European	LEKR1;LINC00880	Novel	-	+	-	TRUE
rs9854955	MCHC	3	156795525	A	G	0.555739	0.009914	0.001835	6.92e-07	641228	30	European	LEKR1;LINC00880	Novel	+	+	+	TRUE
rs900399	PLT	3	156798732	A	G	0.586895	-0.016644	0.001639	1.65e-19	720412	30	Overall	LINC02029;LINC00880	Novel	-	+	-	TRUE
rs900399	WBC	3	156798732	A	G	0.586649	-0.013141	0.001644	5.17e-12	745878	30	Overall	LINC02029;LINC00880	Novel	-	+	-	TRUE
rs900399	NEU	3	156798732	A	G	0.594663	-0.013518	0.001799	8.5e-11	626755	30	Overall	LINC02029;LINC00880	Novel	-	+	-	TRUE
rs900399	RBC	3	156798732	A	G	0.586676	-0.011497	0.001652	1.63e-09	726981	30	Overall	LINC02029;LINC00880	Novel	-	+	-	TRUE
rs900399	MONO	3	156798732	A	G	0.593291	-0.011104	0.001742	3.86e-08	639236	30	Overall	LINC02029;LINC00880	Novel	-	+	-	TRUE
rs900399	RDW	3	156798732	A	G	0.605817	-0.011428	0.001884	2.06e-07	562709	30	Overall	LINC02029;LINC00880	Novel	-	+	-	TRUE
rs900399	MCH	3	156798732	A	G	0.589269	0.009891	0.001746	2.11e-07	629482	30	Overall	LINC02029;LINC00880	Novel	+	+	+	TRUE
rs900399	MCHC	3	156798732	A	G	0.588641	0.009291	0.001793	1.94e-06	641530	30	Overall	LINC02029;LINC00880	Novel	+	+	+	TRUE
rs900399	HCT	3	156798732	A	G	0.587865	-0.009028	0.001655	1e-05	737180	30	Overall	LINC02029;LINC00880	Novel	-	+	-	TRUE
rs7613621	RBC	3	169191186	A	G	0.406637	-0.017978	0.001676	2.3e-22	727617	31	Discovery	MECOM	Novel	-	+	-	TRUE
rs7613621	HCT	3	169191186	A	G	0.410529	-0.016857	0.001677	1.36e-20	737816	31	Discovery	MECOM	Novel	-	+	-	TRUE
rs7613621	HGB	3	169191186	A	G	0.408523	-0.013401	0.001689	4.12e-13	746424	31	Discovery	MECOM	Novel	-	+	-	TRUE
rs7613621	RDW	3	169191186	A	G	0.455069	-0.010207	0.001842	5.17e-07	563352	31	Discovery	MECOM	Novel	-	+	-	TRUE
rs781656	PLT	4	57778645	A	G	0.226749	-0.028729	0.001966	7.15e-42	721128	35	Overall	REST	Novel	-	+	-	TRUE
rs781656	WBC	4	57778645	A	G	0.227279	-0.022987	0.001959	3.23e-27	746593	35	Overall	REST	Novel	-	+	-	TRUE
rs781656	LYM	4	57778645	A	G	0.213879	-0.022099	0.002129	7.12e-21	643296	35	Overall	REST	Novel	-	+	-	TRUE
rs781656	MPV	4	57778645	A	G	0.185432	0.025564	0.002418	7.73e-21	484042	35	Overall	REST	Novel	+	+	+	TRUE
rs781656	RDW	4	57778645	A	G	0.185911	0.018061	0.002353	4.58e-11	563352	35	Overall	REST	Novel	+	+	+	TRUE
rs781656	MONO	4	57778645	A	G	0.21389	-0.015625	0.002117	5.93e-11	639622	35	Overall	REST	Novel	-	+	-	TRUE
rs781656	MCV	4	57778645	A	G	0.221213	0.015317	0.001997	7.13e-11	696808	35	Overall	REST	Novel	+	+	+	TRUE
rs781656	NEU	4	57778645	A	G	0.211122	-0.014727	0.002181	2.13e-10	627141	35	Overall	REST	Novel	-	+	-	TRUE
rs781656	EOS	4	57778645	A	G	0.215668	-0.012455	0.002229	4.53e-06	583776	35	Overall	REST	Novel	-	+	-	TRUE
rs6826579	RBC	4	83785031	T	C	0.787076	0.019533	0.001973	2.55e-18	727622	36	Discovery,Overall	SEC31A	Novel	+	+	+	TRUE
rs6826579	HCT	4	83785031	T	C	0.787728	0.014987	0.001979	1e-10	737821	36	Discovery,Overall	SEC31A	Novel	+	+	+	TRUE
rs6826579	HGB	4	83785031	T	C	0.787147	0.013485	0.001964	6.1e-09	746429	36	Discovery,Overall	SEC31A	Novel	+	+	+	TRUE
rs6826579	WBC	4	83785031	T	C	0.78708	0.012737	0.001961	1.56e-08	746665	36	Discovery,Overall	SEC31A	Novel	+	+	+	TRUE
rs6826579	PLT	4	83785031	T	C	0.786951	-0.012317	0.001964	1.69e-07	721199	36	Discovery,Overall	SEC31A	Novel	-	+	-	TRUE
rs6826579	NEU	4	83785031	T	C	0.788729	0.012853	0.002147	3.91e-07	627213	36	Discovery,Overall	SEC31A	Novel	+	+	+	TRUE
rs6826579	EOS	4	83785031	T	C	0.788749	0.011655	0.002206	5.97e-06	583848	36	Discovery,Overall	SEC31A	Novel	+	+	+	TRUE
rs6826579	MCH	4	83785031	T	C	0.788332	-0.011673	0.002094	1.74e-05	630123	36	Discovery,Overall	SEC31A	Novel	-	+	-	TRUE
rs17010957	WBC	4	86719165	T	C	0.837083	-0.01283	0.002218	2.86e-06	741775	37	Discovery	ARHGAP24	Novel	-	+	-	TRUE
rs17010957	PLT	4	86719165	T	C	0.83726	-0.012919	0.002225	3.88e-06	716309	37	Discovery	ARHGAP24	Novel	-	+	-	TRUE
rs72976751	PLT	4	86725959	A	T	0.847033	-0.012582	0.002253	8.62e-06	721200	37	European	ARHGAP24	Novel	-	+	-	TRUE
rs35225200	HCT	4	103146888	A	C	0.920215	-0.042012	0.003413	1.86e-29	594881	38	European	BANK1;SLC39A8	Novel	-	-	+	TRUE
rs35225200	HGB	4	103146888	A	C	0.92033	-0.041706	0.003416	4.65e-29	596568	38	European	BANK1;SLC39A8	Novel	-	-	+	TRUE
rs35225200	MPV	4	103146888	A	C	0.919736	0.028895	0.003564	4.81e-12	482671	38	European	BANK1;SLC39A8	Novel	+	-	-	TRUE
rs35225200	RBC	4	103146888	A	C	0.920273	-0.027241	0.003415	1.4e-11	576914	38	European	BANK1;SLC39A8	Novel	-	-	+	TRUE
rs35225200	MCV	4	103146888	A	C	0.920281	-0.020714	0.003362	7.94e-07	575833	38	European	BANK1;SLC39A8	Novel	-	-	+	TRUE
rs72952809	MPV	4	154465574	A	G	0.038569	-0.063167	0.004958	3.53e-34	483103	39	Conditional.Eur	TMEM131L	Known	-	+	-	TRUE
rs72952809	PLT	4	154465574	A	G	0.0725138	0.028025	0.003328	9.87e-17	720259	39	Conditional.Eur	TMEM131L	Known	+	+	+	TRUE
rs4235677	LYM	5	72925091	A	G	0.481594	-0.010442	0.001766	6.31e-07	643359	43	European	ARHGEF28	Novel	-	-	+	TRUE
rs7730244	LYM	5	72957088	T	C	0.489583	-0.009909	0.00177	1.25e-05	643367	43	Overall	ARHGEF28	Novel	-	-	+	TRUE
rs251339	NEU	5	96235038	T	C	0.460097	0.012756	0.001773	2.29e-09	627212	44	European	ERAP2	Novel	+	-	-	TRUE
rs251339	WBC	5	96235038	T	C	0.44441	0.010149	0.001635	3.42e-07	746664	44	European	ERAP2	Novel	+	-	-	TRUE
rs38032	NEU	5	96321887	T	C	0.570632	-0.014099	0.001992	1.45e-09	489603	44	Discovery	LNPEP	Novel	-	+	-	TRUE
rs38032	WBC	5	96321887	T	C	0.571981	-0.011721	0.001919	6.87e-07	522486	44	Discovery	LNPEP	Novel	-	+	-	TRUE
rs214059	PLT	6	25536937	T	C	0.447078	-0.037723	0.001612	3.51e-117	719177	46	Overall,European	CARMIL1	Novel	-	+	-	TRUE
rs214059	MPV	6	25536937	T	C	0.44215	0.045582	0.001894	2.34e-115	482047	46	Overall,European	CARMIL1	Novel	+	+	+	TRUE
rs214059	MCH	6	25536937	T	C	0.447734	0.03143	0.001707	6.38e-88	628100	46	Overall,European	CARMIL1	Novel	+	+	+	TRUE
rs214059	MCV	6	25536937	T	C	0.446817	0.027359	0.001618	6.18e-71	694857	46	Overall,European	CARMIL1	Novel	+	+	+	TRUE
rs214059	HGB	6	25536937	T	C	0.447639	0.019678	0.001617	2.09e-46	744405	46	Overall,European	CARMIL1	Novel	+	+	+	TRUE
rs214059	HCT	6	25536937	T	C	0.447386	0.016444	0.001625	2.04e-30	735797	46	Overall,European	CARMIL1	Novel	+	+	+	TRUE
rs214059	RDW	6	25536937	T	C	0.442513	-0.019358	0.001836	1.3e-23	562412	46	Overall,European	CARMIL1	Novel	-	+	-	TRUE
rs214059	MCHC	6	25536937	T	C	0.447871	0.012474	0.001762	2.72e-15	640148	46	Overall,European	CARMIL1	Novel	+	+	+	TRUE
rs2394251	MCH	6	29943688	C	G	0.768835	-0.029663	0.002036	1.45e-44	623024	47	European	HCG9	Novel	-	-	+	TRUE
rs2394251	MCV	6	29943688	C	G	0.766418	-0.024855	0.00192	1.23e-34	689781	47	European	HCG9	Novel	-	-	+	TRUE
rs2394251	LYM	6	29943688	C	G	0.760642	-0.021265	0.002032	2.15e-22	636275	47	European	HCG9	Novel	-	-	+	TRUE
rs2394251	RDW	6	29943688	C	G	0.737815	0.021019	0.002085	1.62e-21	557338	47	European	HCG9	Novel	+	-	-	TRUE
rs2394251	HGB	6	29943688	C	G	0.769305	-0.016853	0.001935	8.96e-19	738537	47	European	HCG9	Novel	-	-	+	TRUE
rs2394251	MCHC	6	29943688	C	G	0.769957	-0.01683	0.002115	3.48e-18	634280	47	European	HCG9	Novel	-	-	+	TRUE
rs2394251	MONO	6	29943688	C	G	0.760727	-0.012789	0.002013	1.77e-08	632601	47	European	HCG9	Novel	-	-	+	TRUE
rs2394251	HCT	6	29943688	C	G	0.76971	-0.010734	0.001945	5.32e-07	729928	47	European	HCG9	Novel	-	-	+	TRUE
rs9266721	PLT	6	31349819	A	C	0.592862	-0.028748	0.001635	2.51e-63	718710	48	Conditional.Eur	HLA-B;MICA-AS1	Known	-	-	+	TRUE
rs9266721	MPV	6	31349819	A	C	0.590833	0.029524	0.001919	6.65e-46	481578	48	Conditional.Eur	HLA-B;MICA-AS1	Known	+	-	-	TRUE
rs9266721	MONO	6	31349819	A	C	0.593057	-0.021935	0.001733	4.86e-38	637207	48	Conditional.Eur	HLA-B;MICA-AS1	Known	-	-	+	TRUE
rs9266721	HGB	6	31349819	A	C	0.593353	-0.015255	0.001635	1.33e-23	743936	48	Conditional.Eur	HLA-B;MICA-AS1	Known	-	-	+	TRUE
rs9266721	MCHC	6	31349819	A	C	0.592098	-0.015428	0.001783	4.06e-17	639679	48	Conditional.Eur	HLA-B;MICA-AS1	Known	-	-	+	TRUE
rs9266721	RDW	6	31349819	A	C	0.593186	0.016039	0.001862	5.96e-15	561944	48	Conditional.Eur	HLA-B;MICA-AS1	Known	+	-	-	TRUE
rs9266721	MCH	6	31349819	A	C	0.592001	-0.011774	0.001729	1.98e-12	627631	48	Conditional.Eur	HLA-B;MICA-AS1	Known	-	-	+	TRUE
rs9266721	EOS	6	31349819	A	C	0.591545	-0.014563	0.00183	2.81e-12	581359	48	Conditional.Eur	HLA-B;MICA-AS1	Known	-	-	+	TRUE
rs9266721	HCT	6	31349819	A	C	0.593579	-0.010133	0.001645	4.85e-11	735328	48	Conditional.Eur	HLA-B;MICA-AS1	Known	-	-	+	TRUE
rs9266721	NEU	6	31349819	A	C	0.592769	0.012011	0.001784	1.94e-08	624724	48	Conditional.Eur	HLA-B;MICA-AS1	Known	+	-	-	TRUE
rs9268863	NEU	6	32430289	A	G	0.388378	-0.019161	0.0018	3.8e-23	625220	48	Overall	HLA-DRA;HLA-DRB5	Known	-	+	-	TRUE
rs9268863	MPV	6	32430289	A	G	0.398008	-0.017324	0.00193	4.69e-18	477578	48	Overall	HLA-DRA;HLA-DRB5	Known	-	+	-	TRUE
rs9268863	PLT	6	32430289	A	G	0.384892	0.007567	0.001658	8.61e-16	714105	48	Overall	HLA-DRA;HLA-DRB5	Known	+	+	+	TRUE
rs9268863	LYM	6	32430289	A	G	0.387155	0.012633	0.00177	6.8e-13	636275	48	Overall	HLA-DRA;HLA-DRB5	Known	+	+	+	TRUE
rs9268863	HGB	6	32430289	A	G	0.384544	0.01231	0.001659	2.97e-12	739329	48	Overall	HLA-DRA;HLA-DRB5	Known	+	+	+	TRUE
rs9268863	MONO	6	32430289	A	G	0.387182	0.009963	0.001755	6.53e-09	632601	48	Overall	HLA-DRA;HLA-DRB5	Known	+	+	+	TRUE
rs9268863	HCT	6	32430289	A	G	0.383746	0.009374	0.001669	1.4e-08	730721	48	Overall	HLA-DRA;HLA-DRB5	Known	+	+	+	TRUE
rs9268863	WBC	6	32430289	A	G	0.384305	-0.010873	0.001659	5.13e-08	739566	48	Overall	HLA-DRA;HLA-DRB5	Known	-	+	-	TRUE
rs9268863	RBC	6	32430289	A	G	0.383437	0.008763	0.001662	4.98e-07	720523	48	Overall	HLA-DRA;HLA-DRB5	Known	+	+	+	TRUE
rs9268863	MCHC	6	32430289	A	G	0.381386	0.010036	0.001814	1.34e-06	635072	48	Overall	HLA-DRA;HLA-DRB5	Known	+	+	+	TRUE
rs9268881	NEU	6	32431606	A	T	0.61109	0.019122	0.001803	5.12e-23	623809	48	Discovery	HLA-DRA;HLA-DRB5	Known	+	-	-	TRUE
rs9268881	MPV	6	32431606	A	T	0.601308	0.017176	0.001934	9.49e-18	476170	48	Discovery	HLA-DRA;HLA-DRB5	Known	+	-	-	TRUE
rs9268881	PLT	6	32431606	A	T	0.614318	-0.007571	0.00166	8.15e-16	712696	48	Discovery	HLA-DRA;HLA-DRB5	Known	-	-	+	TRUE
rs9268881	LYM	6	32431606	A	T	0.612322	-0.012627	0.001773	7.59e-13	634864	48	Discovery	HLA-DRA;HLA-DRB5	Known	-	-	+	TRUE
rs9268881	HGB	6	32431606	A	T	0.614674	-0.012236	0.001662	5.34e-12	737918	48	Discovery	HLA-DRA;HLA-DRB5	Known	-	-	+	TRUE
rs9268881	MONO	6	32431606	A	T	0.612295	-0.010147	0.001758	3.48e-09	631190	48	Discovery	HLA-DRA;HLA-DRB5	Known	-	-	+	TRUE
rs9268881	HCT	6	32431606	A	T	0.615465	-0.009223	0.001672	2.81e-08	729310	48	Discovery	HLA-DRA;HLA-DRB5	Known	-	-	+	TRUE
rs9268881	WBC	6	32431606	A	T	0.614914	0.010842	0.001662	6.24e-08	738155	48	Discovery	HLA-DRA;HLA-DRB5	Known	+	-	-	TRUE
rs9268881	MCHC	6	32431606	A	T	0.618064	-0.010216	0.001817	8.75e-07	633661	48	Discovery	HLA-DRA;HLA-DRB5	Known	-	-	+	TRUE
rs9268881	RBC	6	32431606	A	T	0.616099	-0.008608	0.001665	8.93e-07	719112	48	Discovery	HLA-DRA;HLA-DRB5	Known	-	-	+	TRUE
rs28383307	WBC	6	32586755	T	C	0.18151	0.002861	0.002188	1.92e-24	685555	48	European	HLA-DRB1;HLA-DQA1	Known	+	-	-	TRUE
rs28383307	PLT	6	32586755	T	C	0.181529	-0.019233	0.002183	1.1e-16	661350	48	European	HLA-DRB1;HLA-DQA1	Known	-	-	+	TRUE
rs28383307	NEU	6	32586755	T	C	0.186445	0.004101	0.002314	6.92e-15	595709	48	European	HLA-DRB1;HLA-DQA1	Known	+	-	-	TRUE
rs28383307	HGB	6	32586755	T	C	0.181657	0.012372	0.00219	7.66e-15	683202	48	European	HLA-DRB1;HLA-DQA1	Known	+	-	-	TRUE
rs28383307	MONO	6	32586755	T	C	0.185596	-0.007688	0.002257	7.2e-14	603127	48	European	HLA-DRB1;HLA-DQA1	Known	-	-	+	TRUE
rs28383307	HCT	6	32586755	T	C	0.181982	0.010868	0.002197	2.22e-13	676663	48	European	HLA-DRB1;HLA-DQA1	Known	+	-	-	TRUE
rs28383307	RBC	6	32586755	T	C	0.18159	0.010864	0.002164	1.24e-12	683408	48	European	HLA-DRB1;HLA-DQA1	Known	+	-	-	TRUE
rs28383307	EOS	6	32586755	T	C	0.185503	0.017846	0.002385	5.16e-12	552325	48	European	HLA-DRB1;HLA-DQA1	Known	+	-	-	TRUE
rs28383307	MPV	6	32586755	T	C	0.194157	0.016778	0.002453	1.65e-11	448204	48	European	HLA-DRB1;HLA-DQA1	Known	+	-	-	TRUE
rs28383307	LYM	6	32586755	T	C	0.185634	0.009279	0.002278	1.12e-07	606772	48	European	HLA-DRB1;HLA-DQA1	Known	+	-	-	TRUE
rs28383307	RDW	6	32586755	T	C	0.193806	-0.012842	0.002375	1.09e-05	528711	48	European	HLA-DRB1;HLA-DQA1	Known	-	-	+	TRUE
rs9386182	NEU	6	147691069	A	T	0.448296	-0.014075	0.001836	8.52e-13	596708	52	Overall	STXBP5	Known	-	-	+	TRUE
rs9386182	WBC	6	147691069	A	T	0.454493	-0.0116	0.001711	8.25e-11	686553	52	Overall	STXBP5	Known	-	-	+	TRUE
rs9386182	MPV	6	147691069	A	T	0.436471	-0.013349	0.001985	8.04e-09	448204	52	Overall	STXBP5	Known	-	-	+	TRUE
rs9386182	MONO	6	147691069	A	T	0.44953	-0.010178	0.001789	2.81e-06	604126	52	Overall	STXBP5	Known	-	-	+	TRUE
rs9390460	NEU	6	147694334	T	C	0.497213	-0.016315	0.001784	3.5e-16	627181	52	Discovery,European	STXBP5	Known	-	-	+	TRUE
rs9390460	WBC	6	147694334	T	C	0.518617	-0.01482	0.00165	1.27e-14	746633	52	Discovery,European	STXBP5	Known	-	-	+	TRUE
rs9390460	MONO	6	147694334	T	C	0.500761	-0.011972	0.001735	3.43e-09	639662	52	Discovery,European	STXBP5	Known	-	-	+	TRUE
rs9390460	MPV	6	147694334	T	C	0.463564	-0.013226	0.001888	3.58e-09	484042	52	Discovery,European	STXBP5	Known	-	-	+	TRUE
rs1513275	LYM	7	28259233	T	C	0.704123	0.018224	0.002198	5.37e-14	641970	53	Overall,European	JAZF1-AS1	Novel	+	+	+	TRUE
rs1513275	NEU	7	28259233	T	C	0.712017	-0.013223	0.002242	5.27e-07	625815	53	Overall,European	JAZF1-AS1	Novel	-	+	-	TRUE
rs1513275	MONO	7	28259233	T	C	0.703861	-0.010847	0.002181	7.23e-06	638296	53	Overall,European	JAZF1-AS1	Novel	-	+	-	TRUE
rs42036	NEU	7	92241451	C	G	0.774744	-0.031187	0.002115	1.65e-42	627214	54	Discovery	CDK6	Novel	-	-	+	TRUE
rs42036	WBC	7	92241451	C	G	0.784703	-0.027813	0.001977	2.36e-38	745873	54	Discovery	CDK6	Novel	-	-	+	TRUE
rs42036	EOS	7	92241451	C	G	0.778847	-0.025233	0.002184	1.07e-25	583849	54	Discovery	CDK6	Novel	-	-	+	TRUE
rs42036	BASO	7	92241451	C	G	0.777627	-0.019868	0.002254	1.03e-17	577662	54	Discovery	CDK6	Novel	-	-	+	TRUE
rs42036	MCV	7	92241451	C	G	0.780972	-0.014078	0.001977	4.98e-13	696881	54	Discovery	CDK6	Novel	-	-	+	TRUE
rs42036	PLT	7	92241451	C	G	0.784626	0.013904	0.001972	4.32e-10	720413	54	Discovery	CDK6	Novel	+	-	-	TRUE
rs42036	MCH	7	92241451	C	G	0.784229	-0.013419	0.002094	1.13e-09	630124	54	Discovery	CDK6	Novel	-	-	+	TRUE
rs42036	MONO	7	92241451	C	G	0.776492	0.012163	0.00206	2.55e-07	639695	54	Discovery	CDK6	Novel	+	-	-	TRUE
rs42038	NEU	7	92243719	T	C	0.264205	0.025438	0.002032	1.51e-32	626275	54	Overall	CDK6	Novel	+	+	+	TRUE
rs42038	WBC	7	92243719	T	C	0.242815	0.020435	0.00194	1.95e-24	742567	54	Overall	CDK6	Novel	+	+	+	TRUE
rs42038	BASO	7	92243719	T	C	0.259039	0.019051	0.002173	3.91e-18	576724	54	Overall	CDK6	Novel	+	+	+	TRUE
rs42038	EOS	7	92243719	T	C	0.256604	0.018847	0.002109	8.05e-16	582910	54	Overall	CDK6	Novel	+	+	+	TRUE
rs42038	MONO	7	92243719	T	C	0.260539	-0.017296	0.001985	1.35e-14	638756	54	Overall	CDK6	Novel	-	+	-	TRUE
rs42038	MCV	7	92243719	T	C	0.250828	0.004039	0.001925	9.61e-06	692782	54	Overall	CDK6	Novel	+	+	+	TRUE
rs42038	PLT	7	92243719	T	C	0.243229	-0.010962	0.001933	1.32e-05	717101	54	Overall	CDK6	Novel	-	+	-	TRUE
rs10099512	NEU	8	9178821	C	G	0.059004	-0.019586	0.003771	2.84e-07	627215	57	Overall	LOC101929128;LOC157273	Novel	-	+	-	TRUE
rs7010926	LYM	8	10626791	A	G	0.759463	-0.01604	0.002015	5.68e-14	642287	58	Discovery	PINX1	Novel	-	-	+	TRUE
rs2048528	MCH	8	23373680	A	G	0.347113	0.022797	0.001815	1.69e-30	626025	59	Overall	ENTPD4;SLC25A37	Novel	+	-	-	TRUE
rs2048528	MCV	8	23373680	A	G	0.343708	0.019666	0.001723	1.9e-25	692782	59	Overall	ENTPD4;SLC25A37	Novel	+	-	-	TRUE
rs2048528	MPV	8	23373680	A	G	0.32289	-0.01848	0.002022	1.93e-15	481307	59	Overall	ENTPD4;SLC25A37	Novel	-	-	+	TRUE
rs2048528	MCHC	8	23373680	A	G	0.34792	0.013564	0.001856	1.14e-10	638073	59	Overall	ENTPD4;SLC25A37	Novel	+	-	-	TRUE
rs2048528	HGB	8	23373680	A	G	0.347181	0.010664	0.001704	2.94e-08	742332	59	Overall	ENTPD4;SLC25A37	Novel	+	-	-	TRUE
rs2915595	MCV	8	30402817	A	G	0.223977	0.025131	0.00196	5.65e-32	693717	61	Overall	RBPMS	Novel	+	+	+	TRUE
rs2915595	MCH	8	30402817	A	G	0.222795	0.023459	0.002074	4.09e-25	626960	61	Overall	RBPMS	Novel	+	+	+	TRUE
rs2915595	PLT	8	30402817	A	G	0.220848	-0.016549	0.001955	6.93e-14	718036	61	Overall	RBPMS	Novel	-	+	-	TRUE
rs2915595	NEU	8	30402817	A	G	0.230247	-0.01445	0.002096	2.19e-09	627209	61	Overall	RBPMS	Novel	-	+	-	TRUE
rs2915595	WBC	8	30402817	A	G	0.220665	-0.011297	0.001952	1.64e-07	743502	61	Overall	RBPMS	Novel	-	+	-	TRUE
rs2915595	MONO	8	30402817	A	G	0.228532	-0.011347	0.00204	5.62e-07	639690	61	Overall	RBPMS	Novel	-	+	-	TRUE
rs2915595	BASO	8	30402817	A	G	0.229287	-0.0083	0.002225	7.23e-06	577657	61	Overall	RBPMS	Novel	-	+	-	TRUE
rs2915595	HGB	8	30402817	A	G	0.220922	0.01053	0.001957	1.58e-05	743267	61	Overall	RBPMS	Novel	+	+	+	TRUE
rs6993770	PLT	8	106581528	A	T	0.691073	0.061365	0.001746	1.94e-257	721200	62	Discovery,Overall,European	ZFPM2	Known	+	+	+	TRUE
rs6993770	MPV	8	106581528	A	T	0.709691	-0.047156	0.002075	9.5e-102	484042	62	Discovery,Overall,European	ZFPM2	Known	-	+	-	TRUE
rs6993770	WBC	8	106581528	A	T	0.690674	0.019611	0.001743	2.42e-25	746666	62	Discovery,Overall,European	ZFPM2	Known	+	+	+	TRUE
rs6993770	NEU	8	106581528	A	T	0.697386	0.019005	0.001911	5.61e-21	627214	62	Discovery,Overall,European	ZFPM2	Known	+	+	+	TRUE
rs6993770	BASO	8	106581528	A	T	0.696438	0.017243	0.002021	1.15e-14	577662	62	Discovery,Overall,European	ZFPM2	Known	+	+	+	TRUE
rs6993770	MONO	8	106581528	A	T	0.69625	0.015209	0.001857	9.44e-13	639695	62	Discovery,Overall,European	ZFPM2	Known	+	+	+	TRUE
rs6993770	RBC	8	106581528	A	T	0.690398	0.013174	0.00175	1.56e-10	727623	62	Discovery,Overall,European	ZFPM2	Known	+	+	+	TRUE
rs6993770	HCT	8	106581528	A	T	0.6915	0.012479	0.001759	4.33e-10	737822	62	Discovery,Overall,European	ZFPM2	Known	+	+	+	TRUE
rs6993770	HGB	8	106581528	A	T	0.690983	0.010515	0.001745	1.51e-07	746430	62	Discovery,Overall,European	ZFPM2	Known	+	+	+	TRUE
rs4236786	RBC	8	108291878	C	G	0.312216	-0.013735	0.001866	1.76e-10	686906	63	Overall	ANGPT1	Novel	-	+	-	TRUE
rs4236786	HGB	8	108291878	C	G	0.311835	-0.011867	0.001884	1.13e-07	686701	63	Overall	ANGPT1	Novel	-	+	-	TRUE
rs4236786	HCT	8	108291878	C	G	0.309974	-0.010451	0.001897	6.44e-06	680162	63	Overall	ANGPT1	Novel	-	+	-	TRUE
rs4236786	NEU	8	108291878	C	G	0.286985	-0.011117	0.002042	1.73e-05	599204	63	Overall	ANGPT1	Novel	-	+	-	TRUE
rs10820606	PLT	9	99192919	A	C	0.709404	-0.047541	0.00199	9.47e-113	662202	65	Overall,European	ZNF367;HABP4	Novel	-	+	-	TRUE
rs10820606	MPV	9	99192919	A	C	0.770476	0.034324	0.002346	1.16e-41	448204	65	Overall,European	ZNF367;HABP4	Novel	+	+	+	TRUE
rs1053878	RBC	9	136131651	A	G	0.103675	-0.047173	0.002715	5.07e-61	726039	66	Conditional.Afr	ABO	Known	-	-	+	TRUE
rs1053878	HGB	9	136131651	A	G	0.102773	-0.034873	0.002716	5.59e-38	744846	66	Conditional.Afr	ABO	Known	-	-	+	TRUE
rs1053878	HCT	9	136131651	A	G	0.102036	-0.033378	0.002738	9.33e-34	736238	66	Conditional.Afr	ABO	Known	-	-	+	TRUE
rs1053878	MCV	9	136131651	A	G	0.098963	0.028015	0.002798	1.25e-20	695297	66	Conditional.Afr	ABO	Known	+	-	-	TRUE
rs1053878	MCH	9	136131651	A	G	0.101436	0.020376	0.002921	1.64e-11	628540	66	Conditional.Afr	ABO	Known	+	-	-	TRUE
rs8176704	RBC	9	136135552	A	G	0.0676326	-0.041562	0.003574	5.58e-26	575331	66	Conditional.Eur	ABO	Known	-	-	+	TRUE
rs8176704	MCV	9	136135552	A	G	0.0676435	0.034604	0.003523	3.22e-19	574250	66	Conditional.Eur	ABO	Known	+	-	-	TRUE
rs8176704	MCH	9	136135552	A	G	0.0679624	0.029957	0.003742	1.82e-12	508911	66	Conditional.Eur	ABO	Known	+	-	-	TRUE
rs8176704	HGB	9	136135552	A	G	0.0675692	-0.023229	0.003572	1.76e-07	594985	66	Conditional.Eur	ABO	Known	-	-	+	TRUE
rs8176704	HCT	9	136135552	A	G	0.0675743	-0.022654	0.003576	3.01e-07	593298	66	Conditional.Eur	ABO	Known	-	-	+	TRUE
rs687289	MONO	9	136137106	A	G	0.341751	-0.040322	0.001803	2.96e-101	638293	66	European	ABO	Known	-	+	-	TRUE
rs687289	HCT	9	136137106	A	G	0.350169	-0.036449	0.001707	5.85e-96	736236	66	European	ABO	Known	-	+	-	TRUE
rs687289	HGB	9	136137106	A	G	0.350981	-0.032887	0.001698	8.3e-83	744844	66	European	ABO	Known	-	+	-	TRUE
rs687289	RBC	9	136137106	A	G	0.351237	-0.028228	0.001699	9.1e-62	726037	66	European	ABO	Known	-	+	-	TRUE
rs687289	WBC	9	136137106	A	G	0.351157	-0.025779	0.001695	1.14e-45	744934	66	European	ABO	Known	-	+	-	TRUE
rs687289	NEU	9	136137106	A	G	0.339906	-0.021586	0.001865	3.89e-26	625812	66	European	ABO	Known	-	+	-	TRUE
rs687289	EOS	9	136137106	A	G	0.341503	-0.018782	0.001911	1.06e-19	582447	66	European	ABO	Known	-	+	-	TRUE
rs687289	LYM	9	136137106	A	G	0.341683	-0.013985	0.001822	9.71e-11	641967	66	European	ABO	Known	-	+	-	TRUE
rs687289	MCV	9	136137106	A	G	0.34721	-0.008229	0.001717	4.4e-08	695295	66	European	ABO	Known	-	+	-	TRUE
rs687289	BASO	9	136137106	A	G	0.340412	-0.010027	0.00197	2e-06	576261	66	European	ABO	Known	-	+	-	TRUE
rs687289	MCHC	9	136137106	A	G	0.348894	0.007597	0.001853	1.39e-05	640586	66	European	ABO	Known	+	+	+	TRUE
rs587611953	MONO	9	136145414	A	C	0.186225	-0.04227	0.00252	1.52e-60	603127	66	Conditional.Afr	ABO	Known	-	+	-	TRUE
rs587611953	MCV	9	136145414	A	C	0.190304	-0.035817	0.002402	8.57e-45	652674	66	Conditional.Afr	ABO	Known	-	+	-	TRUE
rs587611953	MCHC	9	136145414	A	C	0.192093	0.023661	0.002581	2.94e-18	593912	66	Conditional.Afr	ABO	Known	+	+	+	TRUE
rs587611953	WBC	9	136145414	A	C	0.194135	-0.021159	0.002383	7.74e-18	684762	66	Conditional.Afr	ABO	Known	-	+	-	TRUE
rs587611953	MCH	9	136145414	A	C	0.191298	-0.021177	0.002519	2.96e-13	585908	66	Conditional.Afr	ABO	Known	-	+	-	TRUE
rs587611953	LYM	9	136145414	A	C	0.186175	-0.018561	0.002547	7.96e-10	606772	66	Conditional.Afr	ABO	Known	-	+	-	TRUE
rs587611953	EOS	9	136145414	A	C	0.186419	-0.017946	0.002646	1.09e-08	552325	66	Conditional.Afr	ABO	Known	-	+	-	TRUE
rs587611953	RDW	9	136145414	A	C	0.172023	-0.018012	0.002791	1.29e-08	528711	66	Conditional.Afr	ABO	Known	-	+	-	TRUE
rs587611953	NEU	9	136145414	A	C	0.184701	-0.01548	0.0026	2.19e-08	595709	66	Conditional.Afr	ABO	Known	-	+	-	TRUE
rs587611953	RBC	9	136145414	A	C	0.194031	0.009939	0.002364	6.64e-08	683408	66	Conditional.Afr	ABO	Known	+	+	+	TRUE
rs587611953	HCT	9	136145414	A	C	0.192903	-0.010537	0.002407	1.39e-07	675870	66	Conditional.Afr	ABO	Known	-	+	-	TRUE
rs587611953	HGB	9	136145414	A	C	0.193966	-0.001651	0.002393	1.09e-05	682410	66	Conditional.Afr	ABO	Known	-	+	-	TRUE
rs505922	MONO	9	136149229	T	C	0.661082	0.040493	0.001804	2.4e-102	639234	66	Discovery,Overall	ABO	Known	+	-	-	TRUE
rs505922	HCT	9	136149229	T	C	0.652744	0.036417	0.001709	4.39e-96	737178	66	Discovery,Overall	ABO	Known	+	-	-	TRUE
rs505922	HGB	9	136149229	T	C	0.651863	0.032833	0.001699	2.03e-82	745786	66	Discovery,Overall	ABO	Known	+	-	-	TRUE
rs505922	RBC	9	136149229	T	C	0.651552	0.028513	0.001701	1.83e-62	726979	66	Discovery,Overall	ABO	Known	+	-	-	TRUE
rs505922	WBC	9	136149229	T	C	0.651678	0.025498	0.001696	3.63e-45	745876	66	Discovery,Overall	ABO	Known	+	-	-	TRUE
rs505922	NEU	9	136149229	T	C	0.662937	0.021285	0.001866	1.82e-25	626753	66	Discovery,Overall	ABO	Known	+	-	-	TRUE
rs505922	EOS	9	136149229	T	C	0.661151	0.01888	0.001912	7.38e-20	583388	66	Discovery,Overall	ABO	Known	+	-	-	TRUE
rs505922	LYM	9	136149229	T	C	0.661137	0.014188	0.001823	1.39e-11	642908	66	Discovery,Overall	ABO	Known	+	-	-	TRUE
rs505922	BASO	9	136149229	T	C	0.662228	0.009917	0.001971	1.25e-06	577201	66	Discovery,Overall	ABO	Known	+	-	-	TRUE
rs505922	MCV	9	136149229	T	C	0.655666	0.007825	0.001719	2.05e-06	696237	66	Discovery,Overall	ABO	Known	+	-	-	TRUE
rs635634	HGB	9	136155000	T	C	0.20051	-0.073113	0.002023	8.06e-264	745786	66	Conditional.Afr	ABO;SURF6	Known	-	+	-	TRUE
rs635634	RBC	9	136155000	T	C	0.200782	-0.072005	0.002025	3.37e-251	726979	66	Conditional.Afr	ABO;SURF6	Known	-	+	-	TRUE
rs635634	HCT	9	136155000	T	C	0.200377	-0.069176	0.002034	6.57e-235	737178	66	Conditional.Afr	ABO;SURF6	Known	-	+	-	TRUE
rs635634	MONO	9	136155000	T	C	0.194767	-0.044149	0.002161	2.42e-86	639234	66	Conditional.Afr	ABO;SURF6	Known	-	+	-	TRUE
rs635634	WBC	9	136155000	T	C	0.200622	-0.036263	0.002019	2.79e-65	745876	66	Conditional.Afr	ABO;SURF6	Known	-	+	-	TRUE
rs635634	NEU	9	136155000	T	C	0.193379	-0.037516	0.002238	2.72e-55	626753	66	Conditional.Afr	ABO;SURF6	Known	-	+	-	TRUE
rs635634	RDW	9	136155000	T	C	0.182501	0.035246	0.002378	2.79e-43	562709	66	Conditional.Afr	ABO;SURF6	Known	+	+	+	TRUE
rs635634	EOS	9	136155000	T	C	0.194735	-0.022127	0.002289	8.94e-20	583388	66	Conditional.Afr	ABO;SURF6	Known	-	+	-	TRUE
rs635634	MCV	9	136155000	T	C	0.198369	0.018116	0.002051	6.91e-15	696237	66	Conditional.Afr	ABO;SURF6	Known	+	+	+	TRUE
rs635634	MCHC	9	136155000	T	C	0.199576	-0.015971	0.002207	9.24e-10	641528	66	Conditional.Afr	ABO;SURF6	Known	-	+	-	TRUE
rs9411395	RBC	9	136184782	A	G	0.660356	0.041002	0.001836	2.16e-107	684332	66	Conditional.Eur	ABO;SURF6	Known	+	-	-	TRUE
rs9411395	HGB	9	136184782	A	G	0.660397	0.039597	0.001861	3.16e-97	684126	66	Conditional.Eur	ABO;SURF6	Known	+	-	-	TRUE
rs9411395	HCT	9	136184782	A	G	0.659124	0.036666	0.001865	7.82e-83	677587	66	Conditional.Eur	ABO;SURF6	Known	+	-	-	TRUE
rs9411395	RDW	9	136184782	A	G	0.622597	-0.023423	0.002009	4.63e-28	528711	66	Conditional.Eur	ABO;SURF6	Known	-	-	+	TRUE
rs9411395	WBC	9	136184782	A	G	0.660783	0.018984	0.001855	5.93e-22	686478	66	Conditional.Eur	ABO;SURF6	Known	+	-	-	TRUE
rs9411395	NEU	9	136184782	A	G	0.645022	0.020367	0.00196	1.12e-21	596633	66	Conditional.Eur	ABO;SURF6	Known	+	-	-	TRUE
rs9411395	MONO	9	136184782	A	G	0.647649	0.017247	0.001903	2.98e-17	604051	66	Conditional.Eur	ABO;SURF6	Known	+	-	-	TRUE
rs9411395	MCV	9	136184782	A	G	0.654459	-0.015367	0.001837	1.04e-15	653598	66	Conditional.Eur	ABO;SURF6	Known	-	-	+	TRUE
rs9411395	EOS	9	136184782	A	G	0.648753	0.014375	0.002007	6.54e-10	553249	66	Conditional.Eur	ABO;SURF6	Known	+	-	-	TRUE
rs9411395	MCHC	9	136184782	A	G	0.658588	0.009107	0.002001	8.51e-06	595627	66	Conditional.Eur	ABO;SURF6	Known	+	-	-	TRUE
rs433402	MPV	9	136898627	A	G	0.731273	0.040948	0.002133	2.08e-71	483103	66	Conditional.Eur	BRD3	Known	+	+	+	TRUE
rs433402	PLT	9	136898627	A	G	0.669254	-0.027996	0.001842	8.8e-48	666438	66	Conditional.Eur	BRD3	Known	-	+	-	TRUE
rs433402	RDW	9	136898627	A	G	0.732358	0.025231	0.002176	8.51e-26	508592	66	Conditional.Eur	BRD3	Known	+	+	+	TRUE
rs433402	NEU	9	136898627	A	G	0.695041	-0.020223	0.002029	6.59e-20	582796	66	Conditional.Eur	BRD3	Known	-	+	-	TRUE
rs433402	EOS	9	136898627	A	G	0.691048	0.018009	0.002009	6.08e-18	582910	66	Conditional.Eur	BRD3	Known	+	+	+	TRUE
rs433402	MCH	9	136898627	A	G	0.678835	-0.014843	0.001902	2.37e-14	629184	66	Conditional.Eur	BRD3	Known	-	+	-	TRUE
rs433402	WBC	9	136898627	A	G	0.669561	-0.015909	0.001843	4.16e-14	691904	66	Conditional.Eur	BRD3	Known	-	+	-	TRUE
rs433402	MCV	9	136898627	A	G	0.679278	-0.014571	0.00187	8.39e-14	642119	66	Conditional.Eur	BRD3	Known	-	+	-	TRUE
rs1887091	PLT	10	14535113	T	C	0.473595	0.01163	0.001621	6.65e-11	719470	67	Discovery	MIR1265;FAM107B	Novel	+	-	-	TRUE
rs1887091	MPV	10	14535113	T	C	0.501869	-0.010116	0.001882	2.61e-06	482313	67	Discovery	MIR1265;FAM107B	Novel	-	-	+	TRUE
rs1243187	MONO	10	21907016	T	C	0.739204	-0.012012	0.002054	2.45e-06	594819	68	Overall	MLLT10	Novel	-	-	+	TRUE
rs1243184	MONO	10	21931937	T	C	0.730969	-0.011589	0.002037	4.5e-06	596218	68	European	MLLT10	Novel	-	-	+	TRUE
rs10159477	HCT	10	71099888	A	G	0.146849	0.102659	0.002534	0	594671	72	Conditional.Eur	HK1	Known	+	+	+	TRUE
rs10159477	HGB	10	71099888	A	G	0.145234	0.102439	0.002536	0	603621	72	Conditional.Eur	HK1	Known	+	+	+	TRUE
rs10159477	MCV	10	71099888	A	G	0.146895	0.066533	0.002496	2.16e-142	575622	72	Conditional.Eur	HK1	Known	+	+	+	TRUE
rs10159477	MCH	10	71099888	A	G	0.147638	0.060177	0.002654	8.47e-103	510283	72	Conditional.Eur	HK1	Known	+	+	+	TRUE
rs10159477	RBC	10	71099888	A	G	0.145159	0.052995	0.002541	4.67e-88	584011	72	Conditional.Eur	HK1	Known	+	+	+	TRUE
rs10159477	RDW	10	71099888	A	G	0.147316	0.029309	0.002585	5.29e-25	561769	72	Conditional.Eur	HK1	Known	+	+	+	TRUE
rs10159477	PLT	10	71099888	A	G	0.145063	-0.016179	0.002518	5.76e-09	582540	72	Conditional.Eur	HK1	Known	-	+	-	TRUE
rs10159477	LYM	10	71099888	A	G	0.147337	-0.016678	0.002599	3.75e-08	554076	72	Conditional.Eur	HK1	Known	-	+	-	TRUE
rs61848389	HCT	10	71216569	A	G	0.104184	0.014589	0.002668	5.06e-07	737821	72	Conditional.Eur	TSPAN15	Known	+	+	+	TRUE
rs61848389	HGB	10	71216569	A	G	0.104196	0.015159	0.00266	8.29e-07	746429	72	Conditional.Eur	TSPAN15	Known	+	+	+	TRUE
rs17490626	MPV	10	71218646	C	G	0.1234	0.01585	0.002859	3.91e-06	484042	72	Discovery,Overall	TSPAN15	Known	+	-	-	TRUE
rs78707713	MPV	10	71245276	T	C	0.875942	-0.016228	0.002858	2.02e-06	484042	72	European	TSPAN15	Known	-	+	-	TRUE
rs57866767	WBC	10	96023077	T	C	0.557355	0.018671	0.001618	5.86e-25	746613	74	Overall,European	PLCE1	Novel	+	-	-	TRUE
rs57866767	MONO	10	96023077	T	C	0.55946	0.015237	0.001716	5.51e-15	639642	74	Overall,European	PLCE1	Novel	+	-	-	TRUE
rs57866767	MPV	10	96023077	T	C	0.561423	0.016237	0.001893	5.97e-14	484042	74	Overall,European	PLCE1	Novel	+	-	-	TRUE
rs57866767	LYM	10	96023077	T	C	0.559476	0.013478	0.00173	3.61e-12	643316	74	Overall,European	PLCE1	Novel	+	-	-	TRUE
rs57866767	PLT	10	96023077	T	C	0.557149	0.012662	0.001619	3.03e-11	721147	74	Overall,European	PLCE1	Novel	+	-	-	TRUE
rs57866767	NEU	10	96023077	T	C	0.559552	0.013637	0.001766	1.06e-10	627161	74	Overall,European	PLCE1	Novel	+	-	-	TRUE
rs57866767	BASO	10	96023077	T	C	0.560125	0.009709	0.00187	1.34e-05	577609	74	Overall,European	PLCE1	Novel	+	-	-	TRUE
rs2274224	WBC	10	96039597	C	G	0.442832	-0.018735	0.001618	4.15e-25	744932	74	Discovery	PLCE1	Novel	-	+	-	TRUE
rs2274224	MONO	10	96039597	C	G	0.440684	-0.015363	0.001716	1.75e-15	638755	74	Discovery	PLCE1	Novel	-	+	-	TRUE
rs2274224	MPV	10	96039597	C	G	0.43852	-0.016089	0.001894	1.17e-13	483103	74	Discovery	PLCE1	Novel	-	+	-	TRUE
rs2274224	LYM	10	96039597	C	G	0.440666	-0.013684	0.00173	1.92e-12	642429	74	Discovery	PLCE1	Novel	-	+	-	TRUE
rs2274224	PLT	10	96039597	C	G	0.443039	-0.012991	0.001618	9.19e-12	719472	74	Discovery	PLCE1	Novel	-	+	-	TRUE
rs2274224	NEU	10	96039597	C	G	0.44057	-0.013809	0.001765	5.84e-11	626274	74	Discovery	PLCE1	Novel	-	+	-	TRUE
rs2274224	BASO	10	96039597	C	G	0.440021	-0.009712	0.00187	1.17e-05	576723	74	Discovery	PLCE1	Novel	-	+	-	TRUE
rs10886430	MPV	10	121010256	A	G	0.876613	-0.047698	0.002923	8.92e-52	484042	75	Discovery,Overall,European	GRK5	Known	-	-	+	TRUE
rs10886430	PLT	10	121010256	A	G	0.878883	0.022801	0.002851	5.46e-12	576918	75	Discovery,Overall,European	GRK5	Known	+	-	-	TRUE
rs7122100	MPV	11	10732560	A	C	0.241564	0.023314	0.002203	7.49e-21	481307	76	European	IRAG1;CTR9	Novel	+	+	+	TRUE
rs7122100	PLT	11	10732560	A	C	0.201395	-0.013785	0.002041	2.85e-09	717078	76	European	IRAG1;CTR9	Novel	-	+	-	TRUE
rs2030291	MCV	11	16251251	A	T	0.586279	0.012873	0.001657	1.36e-11	696878	77	Overall	SOX6	Novel	+	-	-	TRUE
rs2030291	MCH	11	16251251	A	T	0.586183	0.012156	0.00175	4.26e-10	630121	77	Overall	SOX6	Novel	+	-	-	TRUE
rs2030291	RDW	11	16251251	A	T	0.603687	0.011175	0.001872	4.43e-07	563352	77	Overall	SOX6	Novel	+	-	-	TRUE
rs4755476	PLT	11	32980428	T	G	0.866688	-0.015148	0.002398	1.95e-08	713855	78	European	QSER1	Known	-	+	-	TRUE
rs11032074	PLT	11	32993887	A	G	0.844244	-0.017056	0.002263	6.37e-11	713856	78	Discovery,Overall	QSER1	Known	-	+	-	TRUE
rs3136516	PLT	11	46760756	A	G	0.433183	-0.009435	0.001726	3.18e-06	720116	79	Conditional.Eur	F2	Known	-	-	+	TRUE
rs10838634	LYM	11	46929954	A	G	0.108339	0.025294	0.003056	6.06e-13	554396	79	Conditional.Eur	LRP4	Known	+	-	-	TRUE
rs55777218	NEU	11	60070946	T	C	0.6505	0.01189	0.00186	3.92e-09	627208	81	European	MS4A4A	Novel	+	-	-	TRUE
rs55777218	WBC	11	60070946	T	C	0.667911	0.007326	0.001735	5.69e-07	746660	81	European	MS4A4A	Novel	+	-	-	TRUE
rs4354705	NEU	11	60088159	C	G	0.365308	-0.012611	0.001831	9.41e-10	627210	81	Overall	MS4A4A;MS4A6E	Novel	-	+	-	TRUE
rs4354705	WBC	11	60088159	C	G	0.357965	-0.008317	0.001689	3.63e-06	746662	81	Overall	MS4A4A;MS4A6E	Novel	-	+	-	TRUE
rs174551	RDW	11	61573684	T	C	0.664065	0.055446	0.001999	4.57e-154	528711	82	Discovery,Overall,European	FADS1	Known	+	+	+	TRUE
rs174551	PLT	11	61573684	T	C	0.651994	-0.035836	0.001763	8.74e-81	661350	82	Discovery,Overall,European	FADS1	Known	-	+	-	TRUE
rs174551	MPV	11	61573684	T	C	0.664185	0.041026	0.002055	2.42e-78	448204	82	Discovery,Overall,European	FADS1	Known	+	+	+	TRUE
rs174551	RBC	11	61573684	T	C	0.651876	-0.032737	0.001751	5.08e-69	683408	82	Discovery,Overall,European	FADS1	Known	-	+	-	TRUE
rs174551	HGB	11	61573684	T	C	0.652234	-0.027982	0.001773	2.75e-49	683202	82	Discovery,Overall,European	FADS1	Known	-	+	-	TRUE
rs174551	HCT	11	61573684	T	C	0.652709	-0.022962	0.001776	1.88e-33	676663	82	Discovery,Overall,European	FADS1	Known	-	+	-	TRUE
rs174551	MCV	11	61573684	T	C	0.653875	0.021291	0.001762	1.86e-27	652674	82	Discovery,Overall,European	FADS1	Known	+	+	+	TRUE
rs174551	WBC	11	61573684	T	C	0.652128	0.018409	0.001765	9.48e-25	685555	82	Discovery,Overall,European	FADS1	Known	+	+	+	TRUE
rs174551	NEU	11	61573684	T	C	0.656918	0.018422	0.0019	2.92e-22	595709	82	Discovery,Overall,European	FADS1	Known	+	+	+	TRUE
rs174551	EOS	11	61573684	T	C	0.655972	0.019229	0.001949	1.14e-21	552325	82	Discovery,Overall,European	FADS1	Known	+	+	+	TRUE
rs174551	MCHC	11	61573684	T	C	0.653318	-0.018039	0.001917	4.8e-17	594704	82	Discovery,Overall,European	FADS1	Known	-	+	-	TRUE
rs174551	MCH	11	61573684	T	C	0.653393	0.01053	0.001863	1.36e-05	585908	82	Discovery,Overall,European	FADS1	Known	+	+	+	TRUE
rs1997547	WBC	11	114002744	A	G	0.298721	0.020739	0.001766	7.72e-26	746655	84	European	ZBTB16	Novel	+	-	-	TRUE
rs1997547	NEU	11	114002744	A	G	0.310266	0.02167	0.001905	5.68e-25	627203	84	European	ZBTB16	Novel	+	-	-	TRUE
rs1997547	MPV	11	114002744	A	G	0.328448	0.019521	0.001999	1.91e-19	484042	84	European	ZBTB16	Novel	+	-	-	TRUE
rs1997547	MCV	11	114002744	A	G	0.302811	-0.014978	0.001774	1.89e-14	696870	84	European	ZBTB16	Novel	-	-	+	TRUE
rs1997547	PLT	11	114002744	A	G	0.298579	-0.012096	0.001763	1.57e-10	721189	84	European	ZBTB16	Novel	-	-	+	TRUE
rs1997547	MCH	11	114002744	A	G	0.302101	-0.013872	0.001876	1.69e-10	630113	84	European	ZBTB16	Novel	-	-	+	TRUE
rs1997547	MONO	11	114002744	A	G	0.30818	0.013628	0.001854	3.97e-10	639684	84	European	ZBTB16	Novel	+	-	-	TRUE
rs1997547	RBC	11	114002744	A	G	0.29866	0.011559	0.001775	1.46e-08	727612	84	European	ZBTB16	Novel	+	-	-	TRUE
rs2846027	WBC	11	114003415	T	C	0.296742	0.020826	0.001774	7.33e-26	745725	84	Overall	ZBTB16	Novel	+	-	-	TRUE
rs2846027	NEU	11	114003415	T	C	0.308148	0.021748	0.001914	5.36e-25	626274	84	Overall	ZBTB16	Novel	+	-	-	TRUE
rs2846027	MPV	11	114003415	T	C	0.326164	0.019839	0.002007	1.98e-18	483103	84	Overall	ZBTB16	Novel	+	-	-	TRUE
rs2846027	MCV	11	114003415	T	C	0.300796	-0.015253	0.001781	1.73e-14	695940	84	Overall	ZBTB16	Novel	-	-	+	TRUE
rs2846027	MCH	11	114003415	T	C	0.300205	-0.014056	0.001883	1.57e-10	629183	84	Overall	ZBTB16	Novel	-	-	+	TRUE
rs2846027	MONO	11	114003415	T	C	0.306108	0.013583	0.001863	5.15e-10	638755	84	Overall	ZBTB16	Novel	+	-	-	TRUE
rs2846027	PLT	11	114003415	T	C	0.296515	-0.012644	0.001771	1.33e-09	720259	84	Overall	ZBTB16	Novel	-	-	+	TRUE
rs2846027	RBC	11	114003415	T	C	0.296714	0.011714	0.001783	1.87e-08	726682	84	Overall	ZBTB16	Novel	+	-	-	TRUE
rs216311	MPV	12	6128443	T	C	0.380105	0.036012	0.001943	1.92e-66	480451	87	Conditional.Eur	VWF	Known	+	-	-	TRUE
rs216311	PLT	12	6128443	T	C	0.357708	-0.019384	0.001751	2.73e-24	704069	87	Conditional.Eur	VWF	Known	-	-	+	TRUE
rs1558519	PLT	12	6153738	A	G	0.685263	0.009324	0.001777	3.69e-07	720256	87	Discovery,Overall	VWF	Known	+	-	-	TRUE
rs7135039	PLT	12	6160614	T	C	0.313444	-0.008562	0.001812	3.52e-06	721174	87	European	VWF	Known	-	+	-	TRUE
rs6580981	MPV	12	54723028	A	G	0.475139	-0.08485	0.001881	0	481257	89	Discovery,Overall	COPZ1	Novel	-	-	+	TRUE
rs6580981	PLT	12	54723028	A	G	0.521653	0.028767	0.001648	8.67e-60	718384	89	Discovery,Overall	COPZ1	Novel	+	-	-	TRUE
rs6580981	RDW	12	54723028	A	G	0.473749	0.021637	0.001861	4.49e-28	561769	89	Discovery,Overall	COPZ1	Novel	+	-	-	TRUE
rs6580981	MCV	12	54723028	A	G	0.514884	-0.017762	0.001667	2.84e-21	694210	89	Discovery,Overall	COPZ1	Novel	-	-	+	TRUE
rs6580981	RBC	12	54723028	A	G	0.521254	0.012731	0.001658	4.53e-11	724952	89	Discovery,Overall	COPZ1	Novel	+	-	-	TRUE
rs6580981	BASO	12	54723028	A	G	0.505568	0.011751	0.001907	2.24e-07	575176	89	Discovery,Overall	COPZ1	Novel	+	-	-	TRUE
rs6580981	MCH	12	54723028	A	G	0.517737	-0.010996	0.001761	6.35e-07	627453	89	Discovery,Overall	COPZ1	Novel	-	-	+	TRUE
rs6580981	EOS	12	54723028	A	G	0.507555	0.010776	0.001847	2.45e-06	581365	89	Discovery,Overall	COPZ1	Novel	+	-	-	TRUE
rs6580981	MCHC	12	54723028	A	G	0.519649	0.008548	0.001809	9.56e-06	639501	89	Discovery,Overall	COPZ1	Novel	+	-	-	TRUE
rs4759076	MPV	12	54729872	T	C	0.540908	0.084688	0.001881	0	481257	89	European	COPZ1	Novel	+	+	+	TRUE
rs4759076	PLT	12	54729872	T	C	0.4966	-0.028853	0.00166	4.69e-59	718385	89	European	COPZ1	Novel	-	+	-	TRUE
rs4759076	RDW	12	54729872	T	C	0.544355	-0.021559	0.001872	5.67e-28	561769	89	European	COPZ1	Novel	-	+	-	TRUE
rs4759076	MCV	12	54729872	T	C	0.502603	0.017346	0.001678	5.97e-20	694211	89	European	COPZ1	Novel	+	+	+	TRUE
rs4759076	RBC	12	54729872	T	C	0.49615	-0.01247	0.001671	1.83e-10	724953	89	European	COPZ1	Novel	-	+	-	TRUE
rs4759076	BASO	12	54729872	T	C	0.509714	-0.011926	0.001911	3.78e-08	575177	89	European	COPZ1	Novel	-	+	-	TRUE
rs4759076	EOS	12	54729872	T	C	0.507767	-0.010884	0.001851	8.32e-07	581366	89	European	COPZ1	Novel	-	+	-	TRUE
rs4759076	MCH	12	54729872	T	C	0.497618	0.010608	0.001765	2.85e-06	627454	89	European	COPZ1	Novel	+	+	+	TRUE
rs3184504	EOS	12	111884608	T	C	0.396108	0.101862	0.00197	0	581366	91	Discovery,Overall	SH2B3	Novel	+	+	+	TRUE
rs3184504	LYM	12	111884608	T	C	0.401554	0.089763	0.00187	0	640888	91	Discovery,Overall	SH2B3	Novel	+	+	+	TRUE
rs3184504	PLT	12	111884608	T	C	0.375296	0.098852	0.001802	0	711040	91	Discovery,Overall	SH2B3	Novel	+	+	+	TRUE
rs3184504	WBC	12	111884608	T	C	0.375063	0.066345	0.001815	1.46e-265	736499	91	Discovery,Overall	SH2B3	Novel	+	+	+	TRUE
rs3184504	HGB	12	111884608	T	C	0.37639	0.064572	0.001816	4.85e-252	736496	91	Discovery,Overall	SH2B3	Novel	+	+	+	TRUE
rs3184504	HCT	12	111884608	T	C	0.37584	0.06094	0.001821	5.93e-225	735151	91	Discovery,Overall	SH2B3	Novel	+	+	+	TRUE
rs3184504	MONO	12	111884608	T	C	0.401381	0.046817	0.001852	4.07e-127	637214	91	Discovery,Overall	SH2B3	Novel	+	+	+	TRUE
rs3184504	RBC	12	111884608	T	C	0.373147	0.044394	0.001823	2.69e-116	717646	91	Discovery,Overall	SH2B3	Novel	+	+	+	TRUE
rs3184504	NEU	12	111884608	T	C	0.407565	0.028695	0.001907	4.36e-45	624731	91	Discovery,Overall	SH2B3	Novel	+	+	+	TRUE
rs3184504	BASO	12	111884608	T	C	0.400098	0.028093	0.002034	4.92e-39	575177	91	Discovery,Overall	SH2B3	Novel	+	+	+	TRUE
rs3184504	MCH	12	111884608	T	C	0.376722	0.020583	0.001912	8.8e-22	627454	91	Discovery,Overall	SH2B3	Novel	+	+	+	TRUE
rs3184504	MCV	12	111884608	T	C	0.385006	0.016859	0.001794	2.41e-16	694211	91	Discovery,Overall	SH2B3	Novel	+	+	+	TRUE
rs3184504	MCHC	12	111884608	T	C	0.373409	0.013181	0.001985	1.37e-08	639502	91	Discovery,Overall	SH2B3	Novel	+	+	+	TRUE
rs3184504	RDW	12	111884608	T	C	0.46591	-0.010472	0.001859	5.58e-06	561769	91	Discovery,Overall	SH2B3	Novel	-	+	-	TRUE
rs56750693	EOS	12	112144586	A	T	0.684031	0.059362	0.002207	5.72e-173	552325	91	European	ACAD10	Novel	+	+	+	TRUE
rs56750693	LYM	12	112144586	A	T	0.684325	0.048921	0.002116	3.04e-124	606772	91	European	ACAD10	Novel	+	+	+	TRUE
rs56750693	HGB	12	112144586	A	T	0.669265	0.042085	0.002041	1.05e-95	683202	91	European	ACAD10	Novel	+	+	+	TRUE
rs56750693	PLT	12	112144586	A	T	0.668635	0.029622	0.002025	3.79e-95	661350	91	European	ACAD10	Novel	+	+	+	TRUE
rs56750693	HCT	12	112144586	A	T	0.671927	0.038429	0.002049	7.2e-79	676663	91	European	ACAD10	Novel	+	+	+	TRUE
rs56750693	WBC	12	112144586	A	T	0.668893	0.032648	0.002033	1.07e-58	685555	91	European	ACAD10	Novel	+	+	+	TRUE
rs56750693	RBC	12	112144586	A	T	0.669353	0.029474	0.002018	4.01e-47	683408	91	European	ACAD10	Novel	+	+	+	TRUE
rs56750693	MONO	12	112144586	A	T	0.684216	0.017784	0.002098	1.82e-15	603127	91	European	ACAD10	Novel	+	+	+	TRUE
rs56750693	RDW	12	112144586	A	T	0.709775	-0.018153	0.002204	1.07e-12	528711	91	European	ACAD10	Novel	-	+	-	TRUE
rs56750693	MCH	12	112144586	A	T	0.675324	0.010925	0.002131	1.03e-10	585908	91	European	ACAD10	Novel	+	+	+	TRUE
rs56750693	MCHC	12	112144586	A	T	0.673551	0.013426	0.002202	7.38e-10	594704	91	European	ACAD10	Novel	+	+	+	TRUE
rs56750693	BASO	12	112144586	A	T	0.685549	0.015779	0.002282	7.57e-10	544340	91	European	ACAD10	Novel	+	+	+	TRUE
rs56750693	NEU	12	112144586	A	T	0.686966	0.01339	0.002156	5.99e-08	595709	91	European	ACAD10	Novel	+	+	+	TRUE
rs56750693	MCV	12	112144586	A	T	0.676811	0.006861	0.002017	6.99e-07	652674	91	European	ACAD10	Novel	+	+	+	TRUE
rs2851436	PLT	12	123667354	T	G	0.776475	0.024551	0.002179	2.71e-25	576923	92	European	MPHOSPH9	Known	+	+	+	TRUE
rs2851436	LYM	12	123667354	T	G	0.778017	-0.021958	0.002259	3.96e-20	555474	92	European	MPHOSPH9	Known	-	+	-	TRUE
rs2851436	EOS	12	123667354	T	G	0.779398	0.017231	0.00239	3.2e-10	498326	92	European	MPHOSPH9	Known	+	+	+	TRUE
rs2851435	PLT	12	123712416	A	G	0.795977	0.027665	0.002215	3.67e-30	575982	92	Overall	MPHOSPH9	Known	+	+	+	TRUE
rs2851435	LYM	12	123712416	A	G	0.7965	-0.024421	0.002293	1.49e-22	554534	92	Overall	MPHOSPH9	Known	-	+	-	TRUE
rs2851435	EOS	12	123712416	A	G	0.79689	0.018645	0.002417	1.06e-11	497386	92	Overall	MPHOSPH9	Known	+	+	+	TRUE
rs12858483	MCH	13	113808274	C	G	0.800057	-0.013545	0.002441	6.7e-06	511809	94	Conditional.Eur	F10;PROZ	Known	-	-	+	TRUE
rs11158204	RDW	14	58844526	T	C	0.253588	-0.033664	0.002107	3.09e-51	563352	95	Overall	ARID4A;TOMM20L	Known	-	-	+	TRUE
rs11158204	MCH	14	58844526	T	C	0.311207	0.023968	0.001919	1.76e-29	630120	95	Overall	ARID4A;TOMM20L	Known	+	-	-	TRUE
rs11158204	MCV	14	58844526	T	C	0.310398	0.020939	0.00189	1.9e-23	643055	95	Overall	ARID4A;TOMM20L	Known	+	-	-	TRUE
rs11158204	RBC	14	58844526	T	C	0.314891	-0.012857	0.001809	1.71e-09	727619	95	Overall	ARID4A;TOMM20L	Known	-	-	+	TRUE
rs11158204	MCHC	14	58844526	T	C	0.313096	0.012968	0.001962	3.9e-08	642168	95	Overall	ARID4A;TOMM20L	Known	+	-	-	TRUE
rs2127869	PLT	14	65794352	T	C	0.315273	-0.014364	0.001756	6.6e-16	721200	96	Overall,European	LINC02324;MIR4708	Novel	-	-	+	TRUE
rs7152641	MPV	14	92213967	A	G	0.592147	0.013941	0.001927	1.82e-09	482047	97	Overall	CATSPERB;TC2N	Known	+	-	-	TRUE
rs57035593	MPV	14	92268096	T	C	0.318822	-0.017857	0.002019	1.01e-14	484042	97	Discovery	TC2N	Known	-	+	-	TRUE
rs61990092	MPV	14	92289301	T	C	0.317773	-0.017862	0.002018	1.08e-14	484042	97	European	TC2N	Known	-	+	-	TRUE
rs28929474	PLT	14	94844947	T	C	0.0188481	0.040106	0.006569	1.16e-06	572358	98	Overall,European	SERPINA1	Known	+	+	+	TRUE
rs28929474	LYM	14	94844947	T	C	0.0188961	0.037149	0.006787	4.08e-06	552026	98	Overall,European	SERPINA1	Known	+	+	+	TRUE
rs4906229	PLT	14	103057511	A	C	0.27648	-0.038404	0.001836	3.71e-85	720259	99	European	LINC02323;RCOR1	Novel	-	+	-	TRUE
rs4906229	MPV	14	103057511	A	C	0.256394	0.023864	0.00219	1.27e-23	483103	99	European	LINC02323;RCOR1	Novel	+	+	+	TRUE
rs28519971	PLT	14	103089808	T	C	0.642701	0.035854	0.001749	4.52e-82	664844	99	Overall	RCOR1	Novel	+	-	-	TRUE
rs28519971	MPV	14	103089808	T	C	0.642081	-0.020828	0.002031	1.03e-20	450668	99	Overall	RCOR1	Novel	-	-	+	TRUE
rs8013957	PLT	14	103140254	T	C	0.355256	-0.035017	0.001695	3.1e-83	721198	99	Discovery	RCOR1	Novel	-	+	-	TRUE
rs8013957	MPV	14	103140254	T	C	0.356073	0.01984	0.001976	9.86e-20	484042	99	Discovery	RCOR1	Novel	+	+	+	TRUE
rs55707100	PLT	15	43820717	T	C	0.0251969	0.114876	0.005765	5.07e-77	573973	100	Discovery	MAP1A	Novel	+	-	-	TRUE
rs55707100	HGB	15	43820717	T	C	0.0251996	-0.086531	0.005783	5.99e-44	595131	100	Discovery	MAP1A	Novel	-	-	+	TRUE
rs55707100	HCT	15	43820717	T	C	0.0252196	-0.073714	0.005795	6.56e-32	593443	100	Discovery	MAP1A	Novel	-	-	+	TRUE
rs55707100	MCH	15	43820717	T	C	0.0249711	-0.063727	0.00605	5.79e-21	509849	100	Discovery	MAP1A	Novel	-	-	+	TRUE
rs55707100	RDW	15	43820717	T	C	0.025066	0.051211	0.005924	1.51e-15	561342	100	Discovery	MAP1A	Novel	+	-	-	TRUE
rs55707100	LYM	15	43820717	T	C	0.025021	0.052548	0.005961	2.02e-14	553244	100	Discovery	MAP1A	Novel	+	-	-	TRUE
rs55707100	MCV	15	43820717	T	C	0.025031	-0.049492	0.005733	2.29e-14	575188	100	Discovery	MAP1A	Novel	-	-	+	TRUE
rs55707100	WBC	15	43820717	T	C	0.0252151	0.041856	0.005787	1.4e-09	593274	100	Discovery	MAP1A	Novel	+	-	-	TRUE
rs55707100	MCHC	15	43820717	T	C	0.0250539	-0.040436	0.00626	4.26e-08	514583	100	Discovery	MAP1A	Novel	-	-	+	TRUE
rs55707100	RBC	15	43820717	T	C	0.0250233	-0.038479	0.005825	7.45e-08	576269	100	Discovery	MAP1A	Novel	-	-	+	TRUE
rs55707100	NEU	15	43820717	T	C	0.025013	0.032255	0.006049	1.35e-05	547611	100	Discovery	MAP1A	Novel	+	-	-	TRUE
rs141866277	PLT	15	43950699	A	T	0.976311	-0.116794	0.00601	3.79e-73	574719	100	European	PPIP5K1P1-CATSPER2	Novel	-	+	-	TRUE
rs141866277	HGB	15	43950699	A	T	0.976321	0.08991	0.006034	1.5e-43	595731	100	European	PPIP5K1P1-CATSPER2	Novel	+	+	+	TRUE
rs141866277	HCT	15	43950699	A	T	0.976301	0.07647	0.006046	1.55e-31	594043	100	European	PPIP5K1P1-CATSPER2	Novel	+	+	+	TRUE
rs141866277	MCH	15	43950699	A	T	0.976575	0.065188	0.006308	2.34e-20	510449	100	European	PPIP5K1P1-CATSPER2	Novel	+	+	+	TRUE
rs141866277	RDW	15	43950699	A	T	0.976356	-0.053388	0.006159	1.99e-15	561985	100	European	PPIP5K1P1-CATSPER2	Novel	-	+	-	TRUE
rs141866277	LYM	15	43950699	A	T	0.976423	-0.053514	0.006202	9.25e-14	553661	100	European	PPIP5K1P1-CATSPER2	Novel	-	+	-	TRUE
rs141866277	MCV	15	43950699	A	T	0.976391	0.04919	0.005963	2.48e-13	575788	100	European	PPIP5K1P1-CATSPER2	Novel	+	+	+	TRUE
rs141866277	WBC	15	43950699	A	T	0.9763	-0.044741	0.006037	6.17e-10	594020	100	European	PPIP5K1P1-CATSPER2	Novel	-	+	-	TRUE
rs141866277	MCHC	15	43950699	A	T	0.976535	0.044508	0.006538	2.01e-09	515183	100	European	PPIP5K1P1-CATSPER2	Novel	+	+	+	TRUE
rs141866277	RBC	15	43950699	A	T	0.976396	0.040004	0.006059	6.56e-08	576869	100	European	PPIP5K1P1-CATSPER2	Novel	+	+	+	TRUE
rs141866277	NEU	15	43950699	A	T	0.97644	-0.034075	0.006296	7.7e-06	548028	100	European	PPIP5K1P1-CATSPER2	Novel	-	+	-	TRUE
rs340009	HCT	15	60899639	A	C	0.406122	-0.013115	0.00165	1.66e-13	736237	101	European	RORA-AS1	Novel	-	-	+	TRUE
rs340009	HGB	15	60899639	A	C	0.40667	-0.011549	0.001646	1.39e-10	744845	101	European	RORA-AS1	Novel	-	-	+	TRUE
rs340009	RBC	15	60899639	A	C	0.407215	-0.011252	0.001648	1.93e-09	726038	101	European	RORA-AS1	Novel	-	-	+	TRUE
rs12443808	RBC	16	30996871	C	G	0.405084	-0.025805	0.001904	8.38e-37	576872	106	Discovery,Overall,European	HSD3B7	Novel	-	+	-	TRUE
rs12443808	MCH	16	30996871	C	G	0.394208	0.026493	0.001961	4.71e-35	510451	106	Discovery,Overall,European	HSD3B7	Novel	+	+	+	TRUE
rs12443808	MCV	16	30996871	C	G	0.405143	0.023785	0.00187	2.75e-31	575790	106	Discovery,Overall,European	HSD3B7	Novel	+	+	+	TRUE
rs12443808	LYM	16	30996871	C	G	0.403364	-0.014459	0.001947	6.21e-16	554060	106	Discovery,Overall,European	HSD3B7	Novel	-	+	-	TRUE
rs12443808	HCT	16	30996871	C	G	0.40638	-0.013216	0.001902	4.4e-10	594839	106	Discovery,Overall,European	HSD3B7	Novel	-	+	-	TRUE
rs12443808	WBC	16	30996871	C	G	0.406362	-0.010823	0.001898	2.04e-07	594816	106	Discovery,Overall,European	HSD3B7	Novel	-	+	-	TRUE
rs12443808	HGB	16	30996871	C	G	0.406446	-0.009898	0.001896	1.05e-05	596526	106	Discovery,Overall,European	HSD3B7	Novel	-	+	-	TRUE
rs77246010	PLT	16	75429853	T	C	0.426627	-0.017632	0.001706	1.82e-20	660563	108	Overall	CFDP1	Novel	-	+	-	TRUE
rs62044142	MPV	16	81868968	A	C	0.857011	-0.049597	0.0027	4.21e-66	484042	109	European	PLCG2	Known	-	-	+	TRUE
rs62044142	PLT	16	81868968	A	C	0.865283	0.017863	0.002382	3.69e-12	721199	109	European	PLCG2	Known	+	-	-	TRUE
rs12445050	MPV	16	81870969	T	C	0.134379	0.053968	0.002778	1.88e-73	482246	109	Overall	PLCG2	Known	+	+	+	TRUE
rs12445050	PLT	16	81870969	T	C	0.127988	-0.019363	0.002436	1.37e-13	718040	109	Overall	PLCG2	Known	-	+	-	TRUE
rs12445050	NEU	16	81870969	T	C	0.131114	0.015376	0.002626	5.94e-06	627213	109	Overall	PLCG2	Known	+	+	+	TRUE
rs12445050	WBC	16	81870969	T	C	0.1284	0.013611	0.002434	1.62e-05	743506	109	Overall	PLCG2	Known	+	+	+	TRUE
rs56943275	MPV	16	81898152	T	G	0.245373	0.03189	0.002213	4.2e-40	483103	109	Discovery	PLCG2	Known	+	+	+	TRUE
rs1071644	MPV	16	81971403	T	C	0.4881	-0.01179	0.001903	1.94e-08	481307	109	Conditional.Eur	PLCG2	Known	-	-	+	TRUE
rs28634651	PLT	16	88553198	T	C	0.583689	0.020889	0.001747	9.83e-27	662701	111	Discovery,Overall,European	ZFPM1	Novel	+	+	+	TRUE
rs28634651	BASO	16	88553198	T	C	0.596212	-0.017352	0.001947	7.45e-17	573237	111	Discovery,Overall,European	ZFPM1	Novel	-	+	-	TRUE
rs28634651	LYM	16	88553198	T	C	0.594056	-0.008356	0.001861	4.62e-06	595344	111	Discovery,Overall,European	ZFPM1	Novel	-	+	-	TRUE
rs6503222	PLT	17	1977862	A	G	0.542719	-0.026294	0.001684	1.13e-47	721198	112	Discovery,Overall	SMG6	Known	-	+	-	TRUE
rs6503222	MONO	17	1977862	A	G	0.561478	-0.014037	0.001777	7.85e-12	639693	112	Discovery,Overall	SMG6	Known	-	+	-	TRUE
rs6503222	WBC	17	1977862	A	G	0.542176	-0.011381	0.001685	7.7e-11	746664	112	Discovery,Overall	SMG6	Known	-	+	-	TRUE
rs6503222	LYM	17	1977862	A	G	0.561562	-0.009705	0.001793	9.31e-09	643367	112	Discovery,Overall	SMG6	Known	-	+	-	TRUE
rs6503222	RBC	17	1977862	A	G	0.540751	0.00963	0.001695	5.75e-07	727621	112	Discovery,Overall	SMG6	Known	+	+	+	TRUE
rs4790311	PLT	17	1979188	T	C	0.460495	0.026228	0.00168	9.42e-48	721199	112	European	SMG6	Known	+	-	-	TRUE
rs4790311	MONO	17	1979188	T	C	0.441575	0.013821	0.001773	1.91e-11	639694	112	European	SMG6	Known	+	-	-	TRUE
rs4790311	WBC	17	1979188	T	C	0.460926	0.011428	0.00168	2.23e-10	746665	112	European	SMG6	Known	+	-	-	TRUE
rs4790311	LYM	17	1979188	T	C	0.44148	0.009304	0.001788	4.62e-08	643368	112	European	SMG6	Known	+	-	-	TRUE
rs4790311	RBC	17	1979188	T	C	0.46234	-0.009568	0.001691	2.3e-07	727622	112	European	SMG6	Known	-	-	+	TRUE
rs28712647	NEU	17	7235817	C	G	0.801158	-0.015797	0.00231	1.47e-08	581829	113	Conditional.Eur	NEURL4;ACAP1	Novel	-	-	+	TRUE
rs28712647	WBC	17	7235817	C	G	0.809554	-0.012643	0.002164	1.78e-06	687337	113	Conditional.Eur	NEURL4;ACAP1	Novel	-	-	+	TRUE
rs536327	MPV	17	27857698	T	C	0.479251	-0.133794	0.001886	0	482246	114	European	TAOK1	Novel	-	+	-	TRUE
rs536327	PLT	17	27857698	T	C	0.391912	0.058521	0.001773	1.17e-216	710694	114	European	TAOK1	Novel	+	+	+	TRUE
rs536327	MONO	17	27857698	T	C	0.415401	-0.012532	0.001819	4.36e-11	639693	114	European	TAOK1	Novel	-	+	-	TRUE
rs536327	RDW	17	27857698	T	C	0.477119	-0.012893	0.001842	2.06e-09	561556	114	European	TAOK1	Novel	-	+	-	TRUE
rs62054822	RBC	17	43927708	A	G	0.823019	-0.051212	0.002181	4.67e-109	720292	115	Discovery,Overall	MAPT-AS1	Novel	-	-	+	TRUE
rs62054822	HCT	17	43927708	A	G	0.821881	-0.044427	0.002176	7.4e-84	737798	115	Discovery,Overall	MAPT-AS1	Novel	-	-	+	TRUE
rs62054822	HGB	17	43927708	A	G	0.821876	-0.043774	0.002176	5.65e-81	739143	115	Discovery,Overall	MAPT-AS1	Novel	-	-	+	TRUE
rs62054822	RDW	17	43927708	A	G	0.778861	-0.044413	0.002216	2.01e-80	563352	115	Discovery,Overall	MAPT-AS1	Novel	-	-	+	TRUE
rs62054822	EOS	17	43927708	A	G	0.812216	0.031891	0.002341	1.66e-36	583825	115	Discovery,Overall	MAPT-AS1	Novel	+	-	-	TRUE
rs62054822	MPV	17	43927708	A	G	0.779398	0.028286	0.00226	1.08e-30	484042	115	Discovery,Overall	MAPT-AS1	Novel	+	-	-	TRUE
rs62054822	NEU	17	43927708	A	G	0.806543	-0.022066	0.002261	6.63e-18	627190	115	Discovery,Overall	MAPT-AS1	Novel	-	-	+	TRUE
rs62054822	MCV	17	43927708	A	G	0.817491	0.020722	0.002144	2.06e-17	696857	115	Discovery,Overall	MAPT-AS1	Novel	+	-	-	TRUE
rs62054822	MONO	17	43927708	A	G	0.809352	-0.019635	0.002208	1.97e-15	639671	115	Discovery,Overall	MAPT-AS1	Novel	-	-	+	TRUE
rs62054822	MCH	17	43927708	A	G	0.821731	0.018733	0.002276	6.04e-13	630100	115	Discovery,Overall	MAPT-AS1	Novel	+	-	-	TRUE
rs62054822	LYM	17	43927708	A	G	0.809286	0.014453	0.00223	2.08e-08	643345	115	Discovery,Overall	MAPT-AS1	Novel	+	-	-	TRUE
rs62054822	WBC	17	43927708	A	G	0.822212	-0.012096	0.00217	1.01e-05	739291	115	Discovery,Overall	MAPT-AS1	Novel	-	-	+	TRUE
rs9468	RBC	17	44101563	T	C	0.824381	-0.051476	0.002188	6.92e-109	718429	115	European	MAPT	Novel	-	-	+	TRUE
rs9468	RDW	17	44101563	T	C	0.780197	-0.045032	0.002222	9.2e-83	561500	115	European	MAPT	Novel	-	-	+	TRUE
rs9468	HCT	17	44101563	T	C	0.823261	-0.044413	0.002183	1.09e-82	735935	115	European	MAPT	Novel	-	-	+	TRUE
rs9468	HGB	17	44101563	T	C	0.823248	-0.043866	0.002183	1.31e-80	737280	115	European	MAPT	Novel	-	-	+	TRUE
rs9468	EOS	17	44101563	T	C	0.813106	0.031654	0.002354	9.94e-36	581966	115	European	MAPT	Novel	+	-	-	TRUE
rs9468	MPV	17	44101563	T	C	0.780337	0.028552	0.002275	1.04e-30	482796	115	European	MAPT	Novel	+	-	-	TRUE
rs9468	NEU	17	44101563	T	C	0.807821	-0.022967	0.002268	1.85e-19	625329	115	European	MAPT	Novel	-	-	+	TRUE
rs9468	MCV	17	44101563	T	C	0.818854	0.021057	0.00215	9.84e-18	694994	115	European	MAPT	Novel	+	-	-	TRUE
rs9468	MONO	17	44101563	T	C	0.81064	-0.020277	0.002216	1.98e-15	637810	115	European	MAPT	Novel	-	-	+	TRUE
rs9468	MCH	17	44101563	T	C	0.822656	0.019152	0.00229	1.89e-13	628237	115	European	MAPT	Novel	+	-	-	TRUE
rs9468	LYM	17	44101563	T	C	0.810562	0.014346	0.002238	1.04e-07	641484	115	European	MAPT	Novel	+	-	-	TRUE
rs9468	WBC	17	44101563	T	C	0.823582	-0.012776	0.002178	5.89e-06	737428	115	European	MAPT	Novel	-	-	+	TRUE
rs573431210	HGB	17	67276383	T	G	0.975378	-0.069167	0.006135	2.28e-24	534640	117	Overall,European	ABCA5	Known	-	-	+	TRUE
rs573431210	MCH	17	67276383	T	G	0.974688	-0.066799	0.00626	2.26e-21	468369	117	Overall,European	ABCA5	Known	-	-	+	TRUE
rs573431210	MCV	17	67276383	T	G	0.975379	-0.062562	0.005934	1.09e-20	533717	117	Overall,European	ABCA5	Known	-	-	+	TRUE
rs573431210	HCT	17	67276383	T	G	0.975386	-0.063524	0.00612	1.77e-20	535021	117	Overall,European	ABCA5	Known	-	-	+	TRUE
rs573431210	RDW	17	67276383	T	G	0.975262	0.038961	0.006108	1.3e-07	527344	117	Overall,European	ABCA5	Known	+	-	-	TRUE
rs59277920	MPV	19	6077231	A	G	0.889767	-0.031119	0.003054	4.7e-20	483103	118	Discovery,Overall	RFX2	Novel	-	-	+	TRUE
rs8109681	PLT	19	10738836	A	G	0.246218	0.015114	0.001914	3.47e-12	721199	119	European	SLC44A2	Known	+	-	-	TRUE
rs8109681	RDW	19	10738836	A	G	0.224661	0.016943	0.002224	1.69e-11	563352	119	European	SLC44A2	Known	+	-	-	TRUE
rs8110055	PLT	19	10739143	A	C	0.242417	0.015263	0.001919	5.21e-12	721201	119	Discovery,Overall	SLC44A2	Known	+	-	-	TRUE
rs8110055	RDW	19	10739143	A	C	0.220494	0.01704	0.002231	3.36e-11	563352	119	Discovery,Overall	SLC44A2	Known	+	-	-	TRUE
rs889139	MCV	19	33889369	A	G	0.379048	-0.017763	0.001727	6.23e-21	692781	120	Overall	PEPD	Known	-	-	+	TRUE
rs889139	RBC	19	33889369	A	G	0.3857	0.014695	0.001714	4.41e-15	723523	120	Overall	PEPD	Known	+	-	-	TRUE
rs889139	MCH	19	33889369	A	G	0.382988	-0.014874	0.001793	1.55e-13	626024	120	Overall	PEPD	Known	-	-	+	TRUE
rs889139	WBC	19	33889369	A	G	0.384731	0.013057	0.001706	2.55e-11	742566	120	Overall	PEPD	Known	+	-	-	TRUE
rs889139	NEU	19	33889369	A	G	0.369226	0.012844	0.001868	3.49e-09	626274	120	Overall	PEPD	Known	+	-	-	TRUE
rs889139	LYM	19	33889369	A	G	0.371832	0.010948	0.001824	4.07e-08	642429	120	Overall	PEPD	Known	+	-	-	TRUE
rs7412	RDW	19	45412079	T	C	0.072562	0.095043	0.003541	3.87e-144	561769	122	Conditional.Eur	APOE	Novel	+	+	+	TRUE
rs7412	EOS	19	45412079	T	C	0.0741486	-0.026994	0.003458	5.24e-12	581002	122	Conditional.Eur	APOE	Novel	-	+	-	TRUE
rs7412	PLT	19	45412079	T	C	0.0663675	0.023634	0.003255	1.21e-09	718018	122	Conditional.Eur	APOE	Novel	+	+	+	TRUE
rs7412	MCH	19	45412079	T	C	0.0722493	-0.018877	0.003324	1.04e-07	627084	122	Conditional.Eur	APOE	Novel	-	+	-	TRUE
rs34783010	MCV	19	46180414	T	G	0.200563	-0.014164	0.002067	2.14e-13	696876	122	Discovery	GIPR	Novel	-	-	+	TRUE
rs34783010	MCHC	19	46180414	T	G	0.200715	0.010798	0.002193	5.02e-09	642167	122	Discovery	GIPR	Novel	+	-	-	TRUE
rs8108474	EOS	19	46301479	T	C	0.337753	0.023073	0.001923	6.91e-29	583830	122	Overall,European	RSPH6A	Novel	+	+	+	TRUE
rs8108474	PLT	19	46301479	T	C	0.327875	-0.013812	0.001749	2.2e-12	721181	122	Overall,European	RSPH6A	Novel	-	+	-	TRUE
rs1688264	MPV	19	49209560	T	G	0.476967	0.022449	0.001952	1.49e-25	449260	123	Discovery	FUT2	Novel	+	-	-	TRUE
rs1688264	HGB	19	49209560	T	G	0.593576	0.012387	0.001892	2.65e-09	685094	123	Discovery	FUT2	Novel	+	-	-	TRUE
rs1688264	HCT	19	49209560	T	G	0.589582	0.011334	0.001895	9.62e-08	678555	123	Discovery	FUT2	Novel	+	-	-	TRUE
rs1688264	PLT	19	49209560	T	G	0.593964	-0.011398	0.00188	1.78e-07	663239	123	Discovery	FUT2	Novel	-	-	+	TRUE
rs646327	MPV	19	49209851	A	G	0.479137	0.022358	0.001894	1.4e-27	484042	123	European	FUT2	Novel	+	-	-	TRUE
rs646327	HGB	19	49209851	A	G	0.489447	0.012472	0.001802	4.61e-10	605200	123	European	FUT2	Novel	+	-	-	TRUE
rs646327	HCT	19	49209851	A	G	0.483329	0.011466	0.001807	1.36e-08	596250	123	European	FUT2	Novel	+	-	-	TRUE
rs646327	PLT	19	49209851	A	G	0.489468	-0.010996	0.001795	5.04e-07	584265	123	European	FUT2	Novel	-	-	+	TRUE
rs2638282	MPV	19	49213833	A	G	0.520902	-0.022911	0.001898	7.06e-28	484042	123	Overall	FUT2;MAMSTR	Novel	-	+	-	TRUE
rs2638282	HGB	19	49213833	A	G	0.509795	-0.012046	0.001805	4.46e-09	605167	123	Overall	FUT2;MAMSTR	Novel	-	+	-	TRUE
rs2638282	PLT	19	49213833	A	G	0.509613	0.011898	0.001799	8.93e-09	584232	123	Overall	FUT2;MAMSTR	Novel	+	+	+	TRUE
rs2638282	HCT	19	49213833	A	G	0.515954	-0.011185	0.001811	1.07e-07	596217	123	Overall	FUT2;MAMSTR	Novel	-	+	-	TRUE
rs1654425	MPV	19	55538980	T	C	0.163304	-0.054632	0.002552	1.18e-89	482986	124	Discovery,Overall,European	GP6	Known	-	-	+	TRUE
rs1654425	PLT	19	55538980	T	C	0.131307	0.018302	0.002438	1.47e-11	720117	124	Discovery,Overall,European	GP6	Known	+	-	-	TRUE
rs1654425	NEU	19	55538980	T	C	0.142868	-0.014396	0.002565	1.11e-05	626133	124	Discovery,Overall,European	GP6	Known	-	-	+	TRUE
rs1654425	MCV	19	55538980	T	C	0.135033	0.012082	0.002419	1.25e-05	695797	124	Discovery,Overall,European	GP6	Known	+	-	-	TRUE
rs2631628	PLT	19	56645250	A	G	0.923204	-0.040812	0.003743	7.63e-23	666199	125	Discovery,Overall	ZNF787;ZNF444	Novel	-	-	+	TRUE
rs2631628	MPV	19	56645250	A	G	0.991296	-0.064369	0.01141	1.75e-08	482876	125	Discovery,Overall	ZNF787;ZNF444	Novel	-	-	+	TRUE
rs2631628	WBC	19	56645250	A	G	0.923166	-0.020399	0.003678	9.41e-06	691667	125	Discovery,Overall	ZNF787;ZNF444	Novel	-	-	+	TRUE
rs8141448	MPV	22	43101397	A	G	0.677754	-0.030342	0.002043	9.44e-43	484042	130	Conditional.Eur	A4GALT	Known	-	+	-	TRUE
rs8141448	RBC	22	43101397	A	G	0.705309	0.024069	0.001881	1.7e-31	673790	130	Conditional.Eur	A4GALT	Known	+	+	+	TRUE
rs8141448	HGB	22	43101397	A	G	0.704577	0.020605	0.001873	3.42e-24	692597	130	Conditional.Eur	A4GALT	Known	+	+	+	TRUE
rs8141448	HCT	22	43101397	A	G	0.703726	0.018205	0.001882	4.62e-19	683989	130	Conditional.Eur	A4GALT	Known	+	+	+	TRUE
rs8141448	MCV	22	43101397	A	G	0.700855	-0.014274	0.001873	1.77e-11	643048	130	Conditional.Eur	A4GALT	Known	-	+	-	TRUE
rs8141448	MCHC	22	43101397	A	G	0.701695	0.011888	0.001964	5.7e-07	642161	130	Conditional.Eur	A4GALT	Known	+	+	+	TRUE
rs73174952	MPV	22	43111733	A	T	0.878578	0.020579	0.0029	1.33e-09	482986	130	African	A4GALT	Known	+	-	-	TRUE
rs9611844	MPV	22	43115776	C	G	0.122408	-0.019824	0.002883	2.26e-09	484042	130	Discovery,Overall,European	A4GALT	Known	-	+	-	TRUE
rs9611844	RDW	22	43115776	C	G	0.122263	-0.014867	0.002815	1.54e-05	563352	130	Discovery,Overall,European	A4GALT	Known	-	+	-	TRUE
rs12121476	HGB	1	9335327	C	G	0.763025	-0.00724	0.002022	0.0101447	692602	1	Overall	H6PD;SPSB1	Novel	-	+	-	FALSE
rs12121476	HCT	1	9335327	C	G	0.762371	-0.006264	0.002031	0.0265588	683994	1	Overall	H6PD;SPSB1	Novel	-	+	-	FALSE
rs12121476	MCH	1	9335327	C	G	0.760974	-0.005097	0.002058	0.065297	630118	1	Overall	H6PD;SPSB1	Novel	-	+	-	FALSE
rs12121476	RBC	1	9335327	C	G	0.763199	-0.004723	0.002023	0.0807611	673795	1	Overall	H6PD;SPSB1	Novel	-	+	-	FALSE
rs12121476	MONO	1	9335327	C	G	0.759121	-0.005727	0.002102	0.100822	596214	1	Overall	H6PD;SPSB1	Novel	-	+	-	FALSE
rs12121476	RDW	1	9335327	C	G	0.752347	0.005811	0.002233	0.201598	509532	1	Overall	H6PD;SPSB1	Novel	+	+	+	FALSE
rs12121476	MCHC	1	9335327	C	G	0.761368	-0.005111	0.002122	0.229421	642166	1	Overall	H6PD;SPSB1	Novel	-	+	-	FALSE
rs12121476	MCV	1	9335327	C	G	0.761353	-0.00248	0.002022	0.318088	643053	1	Overall	H6PD;SPSB1	Novel	-	+	-	FALSE
rs12121476	NEU	1	9335327	C	G	0.758419	-0.002749	0.002166	0.333966	583729	1	Overall	H6PD;SPSB1	Novel	-	+	-	FALSE
rs12121476	MPV	1	9335327	C	G	0.751835	0.004624	0.002175	0.419277	484042	1	Overall	H6PD;SPSB1	Novel	+	+	+	FALSE
rs12121476	LYM	1	9335327	C	G	0.759053	-0.003637	0.002123	0.43702	599884	1	Overall	H6PD;SPSB1	Novel	-	+	-	FALSE
rs12121476	WBC	1	9335327	C	G	0.763096	-0.001724	0.002017	0.50901	692838	1	Overall	H6PD;SPSB1	Novel	-	+	-	FALSE
rs12121476	BASO	1	9335327	C	G	0.758165	0.002217	0.002223	0.862502	577656	1	Overall	H6PD;SPSB1	Novel	+	+	+	FALSE
rs12121476	PLT	1	9335327	C	G	0.763175	0.001433	0.002014	0.884436	667372	1	Overall	H6PD;SPSB1	Novel	+	+	+	FALSE
rs9442580	LYM	1	9339467	T	C	0.113136	-0.013254	0.002832	0.000187238	599885	1	Discovery	H6PD;SPSB1	Novel	-	+	-	FALSE
rs9442580	RDW	1	9339467	T	C	0.12807	0.007981	0.002868	0.170149	509532	1	Discovery	H6PD;SPSB1	Novel	+	+	+	FALSE
rs9442580	HCT	1	9339467	T	C	0.107544	0.000202	0.002756	0.300161	683995	1	Discovery	H6PD;SPSB1	Novel	+	+	+	FALSE
rs9442580	BASO	1	9339467	T	C	0.113726	0.004549	0.002972	0.367904	577657	1	Discovery	H6PD;SPSB1	Novel	+	+	+	FALSE
rs9442580	RBC	1	9339467	T	C	0.106907	-0.001726	0.002757	0.394993	666489	1	Discovery	H6PD;SPSB1	Novel	-	+	-	FALSE
rs9442580	EOS	1	9339467	T	C	0.112831	-0.003977	0.002877	0.453914	583844	1	Discovery	H6PD;SPSB1	Novel	-	+	-	FALSE
rs9442580	NEU	1	9339467	T	C	0.114524	0.001756	0.002881	0.524104	583730	1	Discovery	H6PD;SPSB1	Novel	+	+	+	FALSE
rs9442580	WBC	1	9339467	T	C	0.107342	-0.003172	0.002748	0.533267	685488	1	Discovery	H6PD;SPSB1	Novel	-	+	-	FALSE
rs9442580	HGB	1	9339467	T	C	0.107634	0.000407	0.002752	0.703594	685340	1	Discovery	H6PD;SPSB1	Novel	+	+	+	FALSE
rs9442580	MONO	1	9339467	T	C	0.113063	0.001302	0.002802	0.750385	596215	1	Discovery	H6PD;SPSB1	Novel	+	+	+	FALSE
rs9442580	MPV	1	9339467	T	C	0.127579	4.5e-05	0.002799	0.760966	484042	1	Discovery	H6PD;SPSB1	Novel	+	+	+	FALSE
rs9442580	MCV	1	9339467	T	C	0.109671	0.002458	0.002719	0.835657	643054	1	Discovery	H6PD;SPSB1	Novel	+	+	+	FALSE
rs9442580	MCHC	1	9339467	T	C	0.108359	-0.001091	0.00288	0.923072	642167	1	Discovery	H6PD;SPSB1	Novel	-	+	-	FALSE
rs9442580	MCH	1	9339467	T	C	0.10912	0.001728	0.002776	0.923098	630119	1	Discovery	H6PD;SPSB1	Novel	+	+	+	FALSE
rs9442580	PLT	1	9339467	T	C	0.107409	0.000741	0.002738	0.990439	660028	1	Discovery	H6PD;SPSB1	Novel	+	+	+	FALSE
rs9442571	LYM	1	9349611	A	T	0.11161	-0.011235	0.002854	0.00263239	598799	1	European	H6PD;SPSB1	Novel	-	+	-	FALSE
rs9442571	RDW	1	9349611	A	T	0.129045	0.008465	0.002876	0.143229	509532	1	European	H6PD;SPSB1	Novel	+	+	+	FALSE
rs9442571	RBC	1	9349611	A	T	0.104209	-0.001955	0.002784	0.27224	665398	1	European	H6PD;SPSB1	Novel	-	+	-	FALSE
rs9442571	MCHC	1	9349611	A	T	0.105964	-0.000814	0.002908	0.299643	641076	1	European	H6PD;SPSB1	Novel	-	+	-	FALSE
rs9442571	NEU	1	9349611	A	T	0.113234	0.001144	0.002902	0.350937	582642	1	European	H6PD;SPSB1	Novel	+	+	+	FALSE
rs9442571	BASO	1	9349611	A	T	0.11236	0.004784	0.002995	0.365459	576566	1	European	H6PD;SPSB1	Novel	+	+	+	FALSE
rs9442571	EOS	1	9349611	A	T	0.111327	-0.003899	0.0029	0.456359	582756	1	European	H6PD;SPSB1	Novel	-	+	-	FALSE
rs9442571	MPV	1	9349611	A	T	0.128511	-0.000411	0.00281	0.542947	482986	1	European	H6PD;SPSB1	Novel	-	+	-	FALSE
rs9442571	HCT	1	9349611	A	T	0.104855	-0.000566	0.002783	0.552254	682903	1	European	H6PD;SPSB1	Novel	-	+	-	FALSE
rs9442571	WBC	1	9349611	A	T	0.104624	-0.003156	0.002776	0.589439	684397	1	European	H6PD;SPSB1	Novel	-	+	-	FALSE
rs9442571	MCV	1	9349611	A	T	0.107406	0.001322	0.002743	0.64028	641963	1	European	H6PD;SPSB1	Novel	+	+	+	FALSE
rs9442571	MCH	1	9349611	A	T	0.106853	0.000748	0.002801	0.804095	629028	1	European	H6PD;SPSB1	Novel	+	+	+	FALSE
rs9442571	HGB	1	9349611	A	T	0.104954	-0.000484	0.002779	0.937839	684248	1	European	H6PD;SPSB1	Novel	-	+	-	FALSE
rs9442571	MONO	1	9349611	A	T	0.111536	0.0017	0.002824	0.956997	595129	1	European	H6PD;SPSB1	Novel	+	+	+	FALSE
rs9442571	PLT	1	9349611	A	T	0.104711	0.000183	0.002764	0.988835	658938	1	European	H6PD;SPSB1	Novel	+	+	+	FALSE
rs6695572	MCHC	1	77945635	A	G	0.181714	-0.010896	0.002294	2.01e-05	639010	3	Overall	AK5	Novel	-	+	-	FALSE
rs6695572	EOS	1	77945635	A	G	0.181852	-0.010347	0.002344	0.000103542	583846	3	Overall	AK5	Novel	-	+	-	FALSE
rs6695572	RBC	1	77945635	A	G	0.180341	-0.009979	0.00211	0.000320151	724461	3	Overall	AK5	Novel	-	+	-	FALSE
rs6695572	LYM	1	77945635	A	G	0.180558	0.010098	0.002242	0.000469393	643366	3	Overall	AK5	Novel	+	+	+	FALSE
rs6695572	MONO	1	77945635	A	G	0.180586	-0.003653	0.002224	0.00121431	639692	3	Overall	AK5	Novel	-	+	-	FALSE
rs6695572	HGB	1	77945635	A	G	0.180122	-0.006693	0.002115	0.00269858	743269	3	Overall	AK5	Novel	-	+	-	FALSE
rs6695572	MCH	1	77945635	A	G	0.181886	0.008	0.002231	0.00704601	626962	3	Overall	AK5	Novel	+	+	+	FALSE
rs6695572	MPV	1	77945635	A	G	0.181382	-0.006104	0.002427	0.0266452	482246	3	Overall	AK5	Novel	-	+	-	FALSE
rs6695572	WBC	1	77945635	A	G	0.180592	0.00725	0.002178	0.029037	689682	3	Overall	AK5	Novel	+	+	+	FALSE
rs6695572	BASO	1	77945635	A	G	0.181718	-0.001965	0.002423	0.037264	577659	3	Overall	AK5	Novel	-	+	-	FALSE
rs6695572	RDW	1	77945635	A	G	0.179674	0.005075	0.002388	0.0813035	561556	3	Overall	AK5	Novel	+	+	+	FALSE
rs6695572	HCT	1	77945635	A	G	0.180298	-0.003581	0.002122	0.11561	734660	3	Overall	AK5	Novel	-	+	-	FALSE
rs6695572	NEU	1	77945635	A	G	0.180655	0.003723	0.002293	0.152931	627211	3	Overall	AK5	Novel	+	+	+	FALSE
rs12753797	MCHC	1	77981959	A	G	0.185503	-0.010197	0.002256	8.24e-05	642169	3	European	AK5	Novel	-	+	-	FALSE
rs12753797	PLT	1	77981959	A	G	0.183448	0.010106	0.002069	9.72e-05	721197	3	European	AK5	Novel	+	+	+	FALSE
rs12753797	EOS	1	77981959	A	G	0.185957	-0.010341	0.00231	0.000106021	583846	3	European	AK5	Novel	-	+	-	FALSE
rs12753797	RBC	1	77981959	A	G	0.183735	-0.009762	0.002076	0.00043418	727620	3	European	AK5	Novel	-	+	-	FALSE
rs12753797	LYM	1	77981959	A	G	0.184802	0.009935	0.002209	0.000537728	643366	3	European	AK5	Novel	+	+	+	FALSE
rs12753797	MCH	1	77981959	A	G	0.185643	0.00839	0.002196	0.00294164	630121	3	European	AK5	Novel	+	+	+	FALSE
rs12753797	MONO	1	77981959	A	G	0.184834	-0.004802	0.002191	0.00592372	639692	3	European	AK5	Novel	-	+	-	FALSE
rs12753797	HGB	1	77981959	A	G	0.183652	-0.006497	0.002079	0.00766463	746427	3	European	AK5	Novel	-	+	-	FALSE
rs12753797	MPV	1	77981959	A	G	0.186739	-0.006221	0.002388	0.0470291	484042	3	European	AK5	Novel	-	+	-	FALSE
rs12753797	WBC	1	77981959	A	G	0.184099	0.005848	0.002141	0.0819689	692841	3	European	AK5	Novel	+	+	+	FALSE
rs12753797	BASO	1	77981959	A	G	0.185893	-0.002788	0.002387	0.118123	577659	3	European	AK5	Novel	-	+	-	FALSE
rs12753797	HCT	1	77981959	A	G	0.184113	-0.003662	0.002086	0.125092	737819	3	European	AK5	Novel	-	+	-	FALSE
rs12753797	RDW	1	77981959	A	G	0.185096	0.004061	0.002347	0.173315	563352	3	European	AK5	Novel	+	+	+	FALSE
rs12753797	NEU	1	77981959	A	G	0.185025	0.002368	0.002258	0.322972	627211	3	European	AK5	Novel	+	+	+	FALSE
rs4970834	LYM	1	109814880	T	C	0.170801	0.009625	0.002312	0.000189731	641966	4	European	CELSR2	Novel	+	+	+	FALSE
rs4970834	MPV	1	109814880	T	C	0.190294	-0.008179	0.002396	0.0117419	482313	4	European	CELSR2	Novel	-	+	-	FALSE
rs4970834	WBC	1	109814880	T	C	0.161961	0.007624	0.002215	0.0252767	744933	4	European	CELSR2	Novel	+	+	+	FALSE
rs4970834	MCH	1	109814880	T	C	0.165228	0.006936	0.002323	0.0943894	628537	4	European	CELSR2	Novel	+	+	+	FALSE
rs4970834	NEU	1	109814880	T	C	0.172436	0.005562	0.002352	0.101062	625811	4	European	CELSR2	Novel	+	+	+	FALSE
rs4970834	MCV	1	109814880	T	C	0.16606	0.00604	0.002204	0.103869	695294	4	European	CELSR2	Novel	+	+	+	FALSE
rs4970834	EOS	1	109814880	T	C	0.170433	-0.006083	0.002417	0.138132	582446	4	European	CELSR2	Novel	-	+	-	FALSE
rs4970834	MONO	1	109814880	T	C	0.170779	0.005643	0.00229	0.192639	638292	4	European	CELSR2	Novel	+	+	+	FALSE
rs4970834	RDW	1	109814880	T	C	0.188503	-0.002082	0.002362	0.193073	561769	4	European	CELSR2	Novel	-	+	-	FALSE
rs4970834	BASO	1	109814880	T	C	0.171583	-0.000557	0.002493	0.396241	576260	4	European	CELSR2	Novel	-	+	-	FALSE
rs4970834	HGB	1	109814880	T	C	0.162389	0.003723	0.002219	0.46936	744843	4	European	CELSR2	Novel	+	+	+	FALSE
rs4970834	HCT	1	109814880	T	C	0.163416	0.003401	0.002224	0.545716	736235	4	European	CELSR2	Novel	+	+	+	FALSE
rs4970834	PLT	1	109814880	T	C	0.16234	0.001835	0.002206	0.738632	719467	4	European	CELSR2	Novel	+	+	+	FALSE
rs4970834	RBC	1	109814880	T	C	0.161473	-0.000508	0.002222	0.948263	726036	4	European	CELSR2	Novel	-	+	-	FALSE
rs4970834	MCHC	1	109814880	T	C	0.164415	0.000578	0.0024	0.960555	640585	4	European	CELSR2	Novel	+	+	+	FALSE
rs1775815	WBC	1	118148830	T	G	0.568251	0.008128	0.00163	6.26e-05	746656	5	European	TENT5C	Novel	+	+	+	FALSE
rs1775815	HGB	1	118148830	T	G	0.568186	0.0069	0.001635	0.000389363	746420	5	European	TENT5C	Novel	+	+	+	FALSE
rs1775815	LYM	1	118148830	T	G	0.569369	0.00759	0.001747	0.000607882	643359	5	European	TENT5C	Novel	+	+	+	FALSE
rs1775815	MCH	1	118148830	T	G	0.568394	0.003071	0.001732	0.0129802	630114	5	European	TENT5C	Novel	+	+	+	FALSE
rs1775815	EOS	1	118148830	T	G	0.56895	0.001695	0.001824	0.0391816	583839	5	European	TENT5C	Novel	+	+	+	FALSE
rs1775815	HCT	1	118148830	T	G	0.568744	0.004571	0.001643	0.0424658	737812	5	European	TENT5C	Novel	+	+	+	FALSE
rs1775815	MCHC	1	118148830	T	G	0.568339	0.004152	0.001777	0.0623229	642162	5	European	TENT5C	Novel	+	+	+	FALSE
rs1775815	NEU	1	118148830	T	G	0.569732	0.004099	0.001782	0.0626952	627204	5	European	TENT5C	Novel	+	+	+	FALSE
rs1775815	MCV	1	118148830	T	G	0.569016	0.001586	0.001646	0.0632518	696871	5	European	TENT5C	Novel	+	+	+	FALSE
rs1775815	RBC	1	118148830	T	G	0.568062	0.003113	0.001648	0.0674825	727613	5	European	TENT5C	Novel	+	+	+	FALSE
rs1775815	BASO	1	118148830	T	G	0.569077	-0.002016	0.001883	0.567696	577652	5	European	TENT5C	Novel	-	+	-	FALSE
rs1775815	RDW	1	118148830	T	G	0.571833	0.00188	0.001862	0.780243	563352	5	European	TENT5C	Novel	+	+	+	FALSE
rs3767812	EOS	1	118155620	A	G	0.224394	0.006962	0.002157	0.000131875	582447	5	Discovery,Overall	TENT5C	Novel	+	+	+	FALSE
rs3767812	LYM	1	118155620	A	G	0.22603	0.009418	0.002056	0.000724271	641967	5	Discovery,Overall	TENT5C	Novel	+	+	+	FALSE
rs3767812	BASO	1	118155620	A	G	0.224613	-0.009727	0.002225	0.00110041	576261	5	Discovery,Overall	TENT5C	Novel	-	+	-	FALSE
rs3767812	WBC	1	118155620	A	G	0.224967	0.006248	0.001921	0.0290815	744934	5	Discovery,Overall	TENT5C	Novel	+	+	+	FALSE
rs3767812	RDW	1	118155620	A	G	0.229553	0.006363	0.002175	0.0651538	561769	5	Discovery,Overall	TENT5C	Novel	+	+	+	FALSE
rs3767812	HCT	1	118155620	A	G	0.225239	0.003131	0.001936	0.399669	736236	5	Discovery,Overall	TENT5C	Novel	+	+	+	FALSE
rs3767812	NEU	1	118155620	A	G	0.226439	0.001174	0.002095	0.758504	625812	5	Discovery,Overall	TENT5C	Novel	+	+	+	FALSE
rs3767812	HGB	1	118155620	A	G	0.224957	3e-05	0.001927	0.834239	744844	5	Discovery,Overall	TENT5C	Novel	+	+	+	FALSE
rs905938	EOS	1	154991389	T	C	0.770516	0.01126	0.002173	4.15e-05	582908	7	Overall	DCST2	Novel	+	-	-	FALSE
rs905938	PLT	1	154991389	T	C	0.783788	0.010187	0.001983	5.32e-05	720258	7	Overall	DCST2	Novel	+	-	-	FALSE
rs905938	MPV	1	154991389	T	C	0.738177	-0.010379	0.002124	7.81e-05	483103	7	Overall	DCST2	Novel	-	-	+	FALSE
rs905938	MCV	1	154991389	T	C	0.777394	-0.005782	0.001975	0.0302265	695939	7	Overall	DCST2	Novel	-	-	+	FALSE
rs905938	MCH	1	154991389	T	C	0.780055	-0.003968	0.002099	0.177763	629182	7	Overall	DCST2	Novel	-	-	+	FALSE
rs905938	LYM	1	154991389	T	C	0.769375	0.004561	0.002066	0.187364	642428	7	Overall	DCST2	Novel	+	-	-	FALSE
rs905938	BASO	1	154991389	T	C	0.768701	0.004931	0.002243	0.251979	576722	7	Overall	DCST2	Novel	+	-	-	FALSE
rs905938	WBC	1	154991389	T	C	0.783895	0.001709	0.001991	0.288933	745724	7	Overall	DCST2	Novel	+	-	-	FALSE
rs905938	MCHC	1	154991389	T	C	0.781624	0.002794	0.002175	0.303626	641230	7	Overall	DCST2	Novel	+	-	-	FALSE
rs905938	MONO	1	154991389	T	C	0.769468	-0.000866	0.002047	0.387228	638754	7	Overall	DCST2	Novel	-	-	+	FALSE
rs905938	NEU	1	154991389	T	C	0.766328	-0.001158	0.002099	0.398761	626273	7	Overall	DCST2	Novel	-	-	+	FALSE
rs905938	RDW	1	154991389	T	C	0.739099	-0.000846	0.002081	0.887258	562412	7	Overall	DCST2	Novel	-	-	+	FALSE
rs76798800	EOS	1	154994978	T	G	0.228509	-0.011049	0.002177	6.01e-05	583849	7	European	DCST2	Novel	-	+	-	FALSE
rs76798800	MPV	1	154994978	T	G	0.261116	0.010154	0.002128	6.32e-05	484042	7	European	DCST2	Novel	+	+	+	FALSE
rs76798800	PLT	1	154994978	T	G	0.214946	-0.009657	0.001989	0.000232049	721200	7	European	DCST2	Novel	-	+	-	FALSE
rs76798800	MCV	1	154994978	T	G	0.221457	0.005851	0.001982	0.0173111	696881	7	European	DCST2	Novel	+	+	+	FALSE
rs76798800	NEU	1	154994978	T	G	0.232614	0.002045	0.002106	0.0536475	627214	7	European	DCST2	Novel	+	+	+	FALSE
rs76798800	MCH	1	154994978	T	G	0.218894	0.004049	0.002102	0.140621	630124	7	European	DCST2	Novel	+	+	+	FALSE
rs76798800	BASO	1	154994978	T	G	0.230346	-0.005243	0.002248	0.231376	577662	7	European	DCST2	Novel	-	+	-	FALSE
rs76798800	MCHC	1	154994978	T	G	0.217247	-0.002996	0.002179	0.237104	642172	7	European	DCST2	Novel	-	+	-	FALSE
rs76798800	WBC	1	154994978	T	G	0.214896	-0.000748	0.001997	0.275444	746666	7	European	DCST2	Novel	-	+	-	FALSE
rs76798800	LYM	1	154994978	T	G	0.229573	-0.004101	0.002073	0.302217	643369	7	European	DCST2	Novel	-	+	-	FALSE
rs76798800	MONO	1	154994978	T	G	0.229472	0.001546	0.002053	0.600351	639695	7	European	DCST2	Novel	+	+	+	FALSE
rs76798800	RDW	1	154994978	T	G	0.26	0.001526	0.002089	0.940091	563352	7	European	DCST2	Novel	+	+	+	FALSE
rs3557	RBC	1	161188893	T	G	0.928058	0.017027	0.003175	4.06e-05	716214	8	Overall,European	FCER1G	Novel	+	+	+	FALSE
rs3557	MCH	1	161188893	T	G	0.926988	-0.017461	0.003324	4.41e-05	626022	8	Overall,European	FCER1G	Novel	-	+	-	FALSE
rs3557	RDW	1	161188893	T	G	0.911782	0.013434	0.003247	0.00161563	560616	8	Overall,European	FCER1G	Novel	+	+	+	FALSE
rs3557	BASO	1	161188893	T	G	0.922615	0.013342	0.003532	0.00305383	576721	8	Overall,European	FCER1G	Novel	+	+	+	FALSE
rs3557	MONO	1	161188893	T	G	0.922883	-0.011788	0.003218	0.019157	638753	8	Overall,European	FCER1G	Novel	-	+	-	FALSE
rs3557	HCT	1	161188893	T	G	0.927751	0.008511	0.003175	0.0834146	733720	8	Overall,European	FCER1G	Novel	+	+	+	FALSE
rs3557	LYM	1	161188893	T	G	0.922852	0.006239	0.003251	0.273263	642427	8	Overall,European	FCER1G	Novel	+	+	+	FALSE
rs3557	MCHC	1	161188893	T	G	0.927562	-0.005932	0.003453	0.338554	638070	8	Overall,European	FCER1G	Novel	-	+	-	FALSE
rs3557	HGB	1	161188893	T	G	0.927712	0.006097	0.003179	0.344761	735066	8	Overall,European	FCER1G	Novel	+	+	+	FALSE
rs2143289	NEU	1	169086013	T	C	0.119542	0.008113	0.002874	0.000108202	626100	9	Conditional.Eur	ATP1B1	Known	+	+	+	FALSE
rs2143289	EOS	1	169086013	T	C	0.118495	0.005693	0.002954	0.0048756	582735	9	Conditional.Eur	ATP1B1	Known	+	+	+	FALSE
rs2143289	MONO	1	169086013	T	C	0.11909	0.004001	0.002794	0.0139021	638583	9	Conditional.Eur	ATP1B1	Known	+	+	+	FALSE
rs2143289	MCH	1	169086013	T	C	0.117022	-0.00978	0.002826	0.0160134	629007	9	Conditional.Eur	ATP1B1	Known	-	+	-	FALSE
rs2143289	RDW	1	169086013	T	C	0.123493	0.002362	0.002929	0.0312238	563352	9	Conditional.Eur	ATP1B1	Known	+	+	+	FALSE
rs2143289	MPV	1	169086013	T	C	0.12298	0.002199	0.002983	0.0319272	482986	9	Conditional.Eur	ATP1B1	Known	+	+	+	FALSE
rs2143289	RBC	1	169086013	T	C	0.117123	0.007706	0.002692	0.0445914	719199	9	Conditional.Eur	ATP1B1	Known	+	+	+	FALSE
rs2143289	HCT	1	169086013	T	C	0.117323	0.003276	0.00269	0.0450315	736704	9	Conditional.Eur	ATP1B1	Known	+	+	+	FALSE
rs2143289	MCV	1	169086013	T	C	0.117914	-0.007844	0.002676	0.0738952	695764	9	Conditional.Eur	ATP1B1	Known	-	+	-	FALSE
rs2143289	BASO	1	169086013	T	C	0.118778	0.006248	0.003051	0.0747319	576545	9	Conditional.Eur	ATP1B1	Known	+	+	+	FALSE
rs2143289	HGB	1	169086013	T	C	0.117382	0.001996	0.002693	0.11438	738049	9	Conditional.Eur	ATP1B1	Known	+	+	+	FALSE
rs2143289	LYM	1	169086013	T	C	0.119108	0.004712	0.002821	0.179878	642257	9	Conditional.Eur	ATP1B1	Known	+	+	+	FALSE
rs2143289	PLT	1	169086013	T	C	0.117273	0.001775	0.002675	0.39998	712739	9	Conditional.Eur	ATP1B1	Known	+	+	+	FALSE
rs2143289	MCHC	1	169086013	T	C	0.116793	-0.001757	0.002915	0.859697	641055	9	Conditional.Eur	ATP1B1	Known	-	+	-	FALSE
rs10800427	LYM	1	169272451	A	T	0.043194	0.024476	0.004724	2.09e-05	555475	9	African	NME7	Known	+	+	+	FALSE
rs10800427	NEU	1	169272451	A	T	0.043173	0.017882	0.004795	0.00169721	549842	9	African	NME7	Known	+	+	+	FALSE
rs10800427	HGB	1	169272451	A	T	0.04355	0.016095	0.004593	0.00404694	597149	9	African	NME7	Known	+	+	+	FALSE
rs10800427	HCT	1	169272451	A	T	0.043468	0.012712	0.00459	0.0110235	595461	9	African	NME7	Known	+	+	+	FALSE
rs10800427	RBC	1	169272451	A	T	0.043357	0.007125	0.004599	0.0269886	578287	9	African	NME7	Known	+	+	+	FALSE
rs10800427	RDW	1	169272451	A	T	0.0434162	-0.014896	0.004681	0.0349453	563352	9	African	NME7	Known	-	+	-	FALSE
rs10800427	PLT	1	169272451	A	T	0.043491	-0.009583	0.004548	0.0502783	576137	9	African	NME7	Known	-	+	-	FALSE
rs10800427	MCHC	1	169272451	A	T	0.043011	0.010611	0.005038	0.131719	516601	9	African	NME7	Known	+	+	+	FALSE
rs10800427	MCV	1	169272451	A	T	0.043378	0.002614	0.004516	0.164079	577205	9	African	NME7	Known	+	+	+	FALSE
rs10800427	MONO	1	169272451	A	T	0.043242	0.007896	0.004672	0.200821	552138	9	African	NME7	Known	+	+	+	FALSE
rs10800427	MCH	1	169272451	A	T	0.043033	0.001084	0.004843	0.257679	511866	9	African	NME7	Known	+	+	+	FALSE
rs10800427	BASO	1	169272451	A	T	0.042876	0.008498	0.005171	0.270827	497991	9	African	NME7	Known	+	+	+	FALSE
rs10800427	EOS	1	169272451	A	T	0.042886	0.007678	0.005006	0.383218	498327	9	African	NME7	Known	+	+	+	FALSE
rs10800427	MPV	1	169272451	A	T	0.0418288	-0.001472	0.00481	0.544139	484042	9	African	NME7	Known	-	+	-	FALSE
rs61808983	NEU	1	169474397	T	C	0.0496451	0.005687	0.004552	0.000745803	546613	9	Conditional.Eur	SLC19A2;F5	Known	+	+	+	FALSE
rs61808983	WBC	1	169474397	T	C	0.049422	0.006491	0.004364	0.00288907	592209	9	Conditional.Eur	SLC19A2;F5	Known	+	+	+	FALSE
rs61808983	MONO	1	169474397	T	C	0.0496206	0.00332	0.004438	0.0106075	548909	9	Conditional.Eur	SLC19A2;F5	Known	+	+	+	FALSE
rs61808983	MCHC	1	169474397	T	C	0.0498725	-0.006511	0.004764	0.150652	513372	9	Conditional.Eur	SLC19A2;F5	Known	-	+	-	FALSE
rs61808983	BASO	1	169474397	T	C	0.0500622	0.007608	0.004873	0.276159	494763	9	Conditional.Eur	SLC19A2;F5	Known	+	+	+	FALSE
rs61808983	PLT	1	169474397	T	C	0.0494225	0.001784	0.004338	0.303636	572912	9	Conditional.Eur	SLC19A2;F5	Known	+	+	+	FALSE
rs61808983	LYM	1	169474397	T	C	0.0496673	0.000926	0.004486	0.376316	552246	9	Conditional.Eur	SLC19A2;F5	Known	+	+	+	FALSE
rs61808983	EOS	1	169474397	T	C	0.0500425	-0.002749	0.004715	0.384833	495102	9	Conditional.Eur	SLC19A2;F5	Known	-	+	-	FALSE
rs61808983	MCH	1	169474397	T	C	0.0499279	-0.001523	0.004571	0.418976	508638	9	Conditional.Eur	SLC19A2;F5	Known	-	+	-	FALSE
rs61808983	RBC	1	169474397	T	C	0.0494818	0.002967	0.004376	0.623805	575058	9	Conditional.Eur	SLC19A2;F5	Known	+	+	+	FALSE
rs61808983	RDW	1	169474397	T	C	0.049648	-0.002705	0.004453	0.740687	560128	9	Conditional.Eur	SLC19A2;F5	Known	-	+	-	FALSE
rs61808983	MCV	1	169474397	T	C	0.0494875	0.001475	0.004297	0.755425	573977	9	Conditional.Eur	SLC19A2;F5	Known	+	+	+	FALSE
rs61808983	HGB	1	169474397	T	C	0.0494359	0.000933	0.004385	0.81286	593920	9	Conditional.Eur	SLC19A2;F5	Known	+	+	+	FALSE
rs61808983	HCT	1	169474397	T	C	0.049441	0.003739	0.004381	0.838513	592232	9	Conditional.Eur	SLC19A2;F5	Known	+	+	+	FALSE
rs61808983	MPV	1	169474397	T	C	0.050184	0.00176	0.00453	0.96651	480507	9	Conditional.Eur	SLC19A2;F5	Known	+	+	+	FALSE
rs9332676	NEU	1	169482305	A	G	0.0593923	-0.0047	0.003709	0.0102845	627214	9	Conditional.Eur	F5	Known	-	+	-	FALSE
rs9332676	EOS	1	169482305	A	G	0.0594273	0.008507	0.003809	0.032227	583849	9	Conditional.Eur	F5	Known	+	+	+	FALSE
rs9332676	LYM	1	169482305	A	G	0.0597585	0.009948	0.003625	0.0346767	643369	9	Conditional.Eur	F5	Known	+	+	+	FALSE
rs9332676	PLT	1	169482305	A	G	0.0613613	0.00117	0.003349	0.0433777	721200	9	Conditional.Eur	F5	Known	+	+	+	FALSE
rs9332676	WBC	1	169482305	A	G	0.0614197	0.001191	0.003343	0.0783885	746666	9	Conditional.Eur	F5	Known	+	+	+	FALSE
rs9332676	RDW	1	169482305	A	G	0.055638	-0.008115	0.003974	0.127606	563352	9	Conditional.Eur	F5	Known	-	+	-	FALSE
rs9332676	MONO	1	169482305	A	G	0.0597962	0.000778	0.003595	0.156592	639695	9	Conditional.Eur	F5	Known	+	+	+	FALSE
rs9332676	BASO	1	169482305	A	G	0.0591873	-0.001901	0.003932	0.68197	577662	9	Conditional.Eur	F5	Known	-	+	-	FALSE
rs9332676	MPV	1	169482305	A	G	0.054755	0.004171	0.004084	0.699932	484042	9	Conditional.Eur	F5	Known	+	+	+	FALSE
rs9332676	HGB	1	169482305	A	G	0.0613107	0.000939	0.003363	0.742067	746430	9	Conditional.Eur	F5	Known	+	+	+	FALSE
rs9332676	HCT	1	169482305	A	G	0.0617562	0.001021	0.003363	0.744467	737822	9	Conditional.Eur	F5	Known	+	+	+	FALSE
rs9332676	MCHC	1	169482305	A	G	0.0610342	0.002254	0.003659	0.747587	642172	9	Conditional.Eur	F5	Known	+	+	+	FALSE
rs9332676	MCV	1	169482305	A	G	0.0611028	0.001271	0.003387	0.841744	696881	9	Conditional.Eur	F5	Known	+	+	+	FALSE
rs9332676	RBC	1	169482305	A	G	0.0614552	-0.000716	0.003361	0.90389	727623	9	Conditional.Eur	F5	Known	-	+	-	FALSE
rs9332676	MCH	1	169482305	A	G	0.0608425	0.000655	0.003579	0.920693	630124	9	Conditional.Eur	F5	Known	+	+	+	FALSE
rs6032	LYM	1	169511555	T	C	0.73542	0.004853	0.00194	0.00381753	642906	9	Conditional.Eur	F5	Known	+	+	+	FALSE
rs6032	EOS	1	169511555	T	C	0.735592	0.0071	0.002034	0.0172609	583386	9	Conditional.Eur	F5	Known	+	+	+	FALSE
rs6032	MONO	1	169511555	T	C	0.735439	0.00111	0.001922	0.0193969	639232	9	Conditional.Eur	F5	Known	+	+	+	FALSE
rs6032	WBC	1	169511555	T	C	0.73826	0.001991	0.001819	0.0857412	745874	9	Conditional.Eur	F5	Known	+	+	+	FALSE
rs6032	NEU	1	169511555	T	C	0.734896	0.000527	0.00198	0.144919	626751	9	Conditional.Eur	F5	Known	+	+	+	FALSE
rs6032	RDW	1	169511555	T	C	0.730245	-0.004635	0.002052	0.262538	562709	9	Conditional.Eur	F5	Known	-	+	-	FALSE
rs6032	RBC	1	169511555	T	C	0.738174	0.001852	0.001827	0.340656	726977	9	Conditional.Eur	F5	Known	+	+	+	FALSE
rs6032	MCV	1	169511555	T	C	0.736951	-0.00128	0.001833	0.434717	696235	9	Conditional.Eur	F5	Known	-	+	-	FALSE
rs6032	HCT	1	169511555	T	C	0.737916	0.001169	0.001834	0.477228	737176	9	Conditional.Eur	F5	Known	+	+	+	FALSE
rs6032	MCH	1	169511555	T	C	0.737347	-0.00056	0.001936	0.509554	629478	9	Conditional.Eur	F5	Known	-	+	-	FALSE
rs6032	MCHC	1	169511555	T	C	0.737686	0.000348	0.00199	0.532452	641526	9	Conditional.Eur	F5	Known	+	+	+	FALSE
rs6032	MPV	1	169511555	T	C	0.730047	-0.001658	0.002098	0.831369	483252	9	Conditional.Eur	F5	Known	-	+	-	FALSE
rs6032	HGB	1	169511555	T	C	0.73817	0.001369	0.001828	0.901127	745784	9	Conditional.Eur	F5	Known	+	+	+	FALSE
rs6032	BASO	1	169511555	T	C	0.73524	0.00046	0.0021	0.989379	577199	9	Conditional.Eur	F5	Known	+	+	+	FALSE
rs6032	PLT	1	169511555	T	C	0.738321	-0.000812	0.001818	0.993245	720408	9	Conditional.Eur	F5	Known	-	+	-	FALSE
rs6025	RDW	1	169519049	T	C	0.0244392	-0.028223	0.006156	0.000203629	561045	9	Discovery,Overall,European	F5	Known	-	+	-	FALSE
rs6025	NEU	1	169519049	T	C	0.024278	0.020061	0.006316	0.00162347	546856	9	Discovery,Overall,European	F5	Known	+	+	+	FALSE
rs6025	HGB	1	169519049	T	C	0.02447	0.023479	0.006057	0.00291669	594158	9	Discovery,Overall,European	F5	Known	+	+	+	FALSE
rs6025	HCT	1	169519049	T	C	0.024398	0.019957	0.006054	0.00530162	592470	9	Discovery,Overall,European	F5	Known	+	+	+	FALSE
rs6025	EOS	1	169519049	T	C	0.02406	0.02109	0.006608	0.0432161	495347	9	Discovery,Overall,European	F5	Known	+	+	+	FALSE
rs6025	BASO	1	169519049	T	C	0.024034	0.014138	0.006832	0.0568411	495007	9	Discovery,Overall,European	F5	Known	+	+	+	FALSE
rs6025	MCHC	1	169519049	T	C	0.024074	0.01757	0.006665	0.070057	513610	9	Discovery,Overall,European	F5	Known	+	+	+	FALSE
rs6025	MCV	1	169519049	T	C	0.024354	0.015036	0.005952	0.0739515	574215	9	Discovery,Overall,European	F5	Known	+	+	+	FALSE
rs6025	MCH	1	169519049	T	C	0.024103	0.010046	0.006398	0.156878	508876	9	Discovery,Overall,European	F5	Known	+	+	+	FALSE
rs6025	MONO	1	169519049	T	C	0.024297	0.014534	0.006156	0.202551	549150	9	Discovery,Overall,European	F5	Known	+	+	+	FALSE
rs6025	PLT	1	169519049	T	C	0.024429	-0.007817	0.005998	0.250583	573148	9	Discovery,Overall,European	F5	Known	-	+	-	FALSE
rs6025	RBC	1	169519049	T	C	0.024329	0.006186	0.006064	0.328869	575296	9	Discovery,Overall,European	F5	Known	+	+	+	FALSE
rs6025	MPV	1	169519049	T	C	0.022254	-0.004563	0.006352	0.45304	481425	9	Discovery,Overall,European	F5	Known	-	+	-	FALSE
rs3917740	MCHC	1	169579266	A	G	0.197393	0.002757	0.002477	0.00048543	637643	9	Conditional.Eur	SELP	Known	+	+	+	FALSE
rs3917740	NEU	1	169579266	A	G	0.199461	-0.002104	0.002461	0.0448373	622872	9	Conditional.Eur	SELP	Known	-	+	-	FALSE
rs3917740	WBC	1	169579266	A	G	0.196515	-0.001482	0.002248	0.0635638	734640	9	Conditional.Eur	SELP	Known	-	+	-	FALSE
rs3917740	HGB	1	169579266	A	G	0.196614	-3.2e-05	0.002259	0.0782316	734637	9	Conditional.Eur	SELP	Known	-	+	-	FALSE
rs3917740	EOS	1	169579266	A	G	0.199381	-0.005483	0.002552	0.129766	579507	9	Conditional.Eur	SELP	Known	-	+	-	FALSE
rs3917740	HCT	1	169579266	A	G	0.196552	-0.001457	0.002257	0.499742	733292	9	Conditional.Eur	SELP	Known	-	+	-	FALSE
rs3917740	PLT	1	169579266	A	G	0.196689	0.001445	0.002247	0.509914	709185	9	Conditional.Eur	SELP	Known	+	+	+	FALSE
rs3917740	MCH	1	169579266	A	G	0.19747	-0.001634	0.002419	0.604746	625595	9	Conditional.Eur	SELP	Known	-	+	-	FALSE
rs3917740	BASO	1	169579266	A	G	0.199575	-0.002422	0.002634	0.626043	573318	9	Conditional.Eur	SELP	Known	-	+	-	FALSE
rs3917740	MONO	1	169579266	A	G	0.198894	-0.001224	0.002388	0.783613	635355	9	Conditional.Eur	SELP	Known	-	+	-	FALSE
rs3917740	RDW	1	169579266	A	G	0.203463	0.002679	0.002566	0.856016	559912	9	Conditional.Eur	SELP	Known	+	+	+	FALSE
rs3917740	MPV	1	169579266	A	G	0.204174	-0.000913	0.002665	0.892166	479400	9	Conditional.Eur	SELP	Known	-	+	-	FALSE
rs3917740	LYM	1	169579266	A	G	0.198913	0.00119	0.002409	0.906159	639029	9	Conditional.Eur	SELP	Known	+	+	+	FALSE
rs3917740	RBC	1	169579266	A	G	0.196424	-0.000794	0.002264	0.946238	715787	9	Conditional.Eur	SELP	Known	-	+	-	FALSE
rs3917740	MCV	1	169579266	A	G	0.197324	-0.00168	0.002267	0.961086	692352	9	Conditional.Eur	SELP	Known	-	+	-	FALSE
rs6695940	RBC	1	173882980	A	G	0.142268	-0.011927	0.002337	2.7e-05	725531	10	Overall	SERPINC1	Known	-	-	+	FALSE
rs6695940	WBC	1	173882980	A	G	0.142143	-0.008073	0.00233	4.33e-05	744575	10	Overall	SERPINC1	Known	-	-	+	FALSE
rs6695940	NEU	1	173882980	A	G	0.133349	-0.012374	0.0026	4.95e-05	625125	10	Overall	SERPINC1	Known	-	-	+	FALSE
rs6695940	HCT	1	173882980	A	G	0.14074	-0.00804	0.002354	0.00131881	735729	10	Overall	SERPINC1	Known	-	-	+	FALSE
rs6695940	PLT	1	173882980	A	G	0.142188	-0.007176	0.002332	0.00455473	719110	10	Overall	SERPINC1	Known	-	-	+	FALSE
rs6695940	MCHC	1	173882980	A	G	0.140198	-0.007335	0.002553	0.01494	640081	10	Overall	SERPINC1	Known	-	-	+	FALSE
rs6695940	MCV	1	173882980	A	G	0.138463	0.007592	0.002378	0.0330958	694789	10	Overall	SERPINC1	Known	+	-	-	FALSE
rs6695940	RDW	1	173882980	A	G	0.121222	0.008455	0.002806	0.0575451	563352	10	Overall	SERPINC1	Known	+	-	-	FALSE
rs6695940	EOS	1	173882980	A	G	0.135035	-0.008407	0.002663	0.0682237	581760	10	Overall	SERPINC1	Known	-	-	+	FALSE
rs6695940	MCH	1	173882980	A	G	0.139297	0.004549	0.002506	0.0811861	628032	10	Overall	SERPINC1	Known	+	-	-	FALSE
rs6695940	MPV	1	173882980	A	G	0.120276	-0.006691	0.002885	0.106655	482986	10	Overall	SERPINC1	Known	-	-	+	FALSE
rs6695940	LYM	1	173882980	A	G	0.134701	-0.00096	0.002541	0.261856	641284	10	Overall	SERPINC1	Known	-	-	+	FALSE
rs6695940	MONO	1	173882980	A	G	0.134761	0.000282	0.002521	0.348198	637608	10	Overall	SERPINC1	Known	+	-	-	FALSE
rs6695940	BASO	1	173882980	A	G	0.134213	-0.002725	0.002747	0.417686	575570	10	Overall	SERPINC1	Known	-	-	+	FALSE
rs4540639	MPV	1	192104320	C	G	0.471115	0.00956	0.001874	2.47e-05	484042	11	European	LINC01680;RGS18	Novel	+	+	+	FALSE
rs4540639	MONO	1	192104320	C	G	0.505769	-0.004895	0.001731	0.0379584	639658	11	European	LINC01680;RGS18	Novel	-	+	-	FALSE
rs4540639	PLT	1	192104320	C	G	0.520842	-0.003155	0.001642	0.338908	721163	11	European	LINC01680;RGS18	Novel	-	+	-	FALSE
rs4540639	MCV	1	192104320	C	G	0.514455	0.002144	0.001652	0.398029	696844	11	European	LINC01680;RGS18	Novel	+	+	+	FALSE
rs4540639	MCHC	1	192104320	C	G	0.519886	-0.001362	0.001795	0.411701	642135	11	European	LINC01680;RGS18	Novel	-	+	-	FALSE
rs4540639	MCH	1	192104320	C	G	0.518422	0.001016	0.001745	0.675314	630087	11	European	LINC01680;RGS18	Novel	+	+	+	FALSE
rs4540639	RDW	1	192104320	C	G	0.471206	0.002451	0.001836	0.678433	563352	11	European	LINC01680;RGS18	Novel	+	+	+	FALSE
rs4540639	HGB	1	192104320	C	G	0.52098	0.00062	0.001649	0.713776	746393	11	European	LINC01680;RGS18	Novel	+	+	+	FALSE
rs4540639	HCT	1	192104320	C	G	0.519256	0.000694	0.001656	0.831795	737785	11	European	LINC01680;RGS18	Novel	+	+	+	FALSE
rs4540639	WBC	1	192104320	C	G	0.52151	0.001182	0.001645	0.861224	746629	11	European	LINC01680;RGS18	Novel	+	+	+	FALSE
rs4540639	EOS	1	192104320	C	G	0.508162	-0.000323	0.001831	0.872843	583812	11	European	LINC01680;RGS18	Novel	-	+	-	FALSE
rs4540639	RBC	1	192104320	C	G	0.522742	-0.000322	0.001652	0.878114	727586	11	European	LINC01680;RGS18	Novel	-	+	-	FALSE
rs4540639	LYM	1	192104320	C	G	0.505733	0.00076	0.001746	0.897733	643332	11	European	LINC01680;RGS18	Novel	+	+	+	FALSE
rs4540639	NEU	1	192104320	C	G	0.502247	0.001664	0.001782	0.90072	627177	11	European	LINC01680;RGS18	Novel	+	+	+	FALSE
rs4540639	BASO	1	192104320	C	G	0.505987	-0.000553	0.00189	0.93943	577625	11	European	LINC01680;RGS18	Novel	-	+	-	FALSE
rs2842700	MPV	1	207282149	A	C	0.058726	0.012286	0.004072	0.00194375	484042	13	Discovery,Overall,European	C4BPA	Known	+	+	+	FALSE
rs2842700	RDW	1	207282149	A	C	0.059711	0.009868	0.003939	0.124516	563352	13	Discovery,Overall,European	C4BPA	Known	+	+	+	FALSE
rs2842700	BASO	1	207282149	A	C	0.0590349	0.008547	0.004324	0.195555	497987	13	Discovery,Overall,European	C4BPA	Known	+	+	+	FALSE
rs2842700	LYM	1	207282149	A	C	0.0596099	-0.002846	0.003966	0.302383	555471	13	Discovery,Overall,European	C4BPA	Known	-	+	-	FALSE
rs2842700	EOS	1	207282149	A	C	0.0590295	0.001439	0.004207	0.309807	498323	13	Discovery,Overall,European	C4BPA	Known	+	+	+	FALSE
rs2842700	HCT	1	207282149	A	C	0.0601433	-0.003003	0.003848	0.335889	596250	13	Discovery,Overall,European	C4BPA	Known	-	+	-	FALSE
rs2842700	RBC	1	207282149	A	C	0.0598771	-0.000275	0.003856	0.378924	578283	13	Discovery,Overall,European	C4BPA	Known	-	+	-	FALSE
rs2842700	PLT	1	207282149	A	C	0.0602784	0.00435	0.003954	0.501394	576920	13	Discovery,Overall,European	C4BPA	Known	+	+	+	FALSE
rs2842700	MCV	1	207282149	A	C	0.0598879	-0.00661	0.003802	0.546304	577201	13	Discovery,Overall,European	C4BPA	Known	-	+	-	FALSE
rs2842700	MONO	1	207282149	A	C	0.0596422	0.005098	0.003936	0.600445	552134	13	Discovery,Overall,European	C4BPA	Known	+	+	+	FALSE
rs2842700	MCHC	1	207282149	A	C	0.0593752	0.000327	0.00422	0.646164	517389	13	Discovery,Overall,European	C4BPA	Known	+	+	+	FALSE
rs2842700	HGB	1	207282149	A	C	0.0600884	-0.002423	0.003847	0.663233	597937	13	Discovery,Overall,European	C4BPA	Known	-	+	-	FALSE
rs2842700	MCH	1	207282149	A	C	0.0591027	-0.005096	0.00408	0.733298	511862	13	Discovery,Overall,European	C4BPA	Known	-	+	-	FALSE
rs2842700	WBC	1	207282149	A	C	0.0601541	0.001145	0.003839	0.747791	596227	13	Discovery,Overall,European	C4BPA	Known	+	+	+	FALSE
rs2842700	NEU	1	207282149	A	C	0.0597354	0.003516	0.004017	0.845005	549838	13	Discovery,Overall,European	C4BPA	Known	+	+	+	FALSE
rs3811444	HCT	1	248039451	T	C	0.302384	0.005534	0.001777	0.000719897	735153	14	Discovery,Overall,European	TRIM58	Novel	+	-	-	FALSE
rs3811444	BASO	1	248039451	T	C	0.309053	0.008095	0.002026	0.000754135	575179	14	Discovery,Overall,European	TRIM58	Novel	+	-	-	FALSE
rs3811444	MONO	1	248039451	T	C	0.309568	0.006564	0.001851	0.00931309	637216	14	Discovery,Overall,European	TRIM58	Novel	+	-	-	FALSE
rs78475244	MCH	2	65086804	T	C	0.0424073	0.009931	0.004288	0.0211413	629171	16	Overall	LINC01800	Novel	+	-	-	FALSE
rs78475244	MCV	2	65086804	T	C	0.0438532	0.007129	0.004003	0.0477875	695928	16	Overall	LINC01800	Novel	+	-	-	FALSE
rs78475244	MCHC	2	65086804	T	C	0.042212	0.010596	0.004439	0.0697413	641219	16	Overall	LINC01800	Novel	+	-	-	FALSE
rs78475244	EOS	2	65086804	T	C	0.0439283	0.001128	0.004433	0.0741933	582897	16	Overall	LINC01800	Novel	+	-	-	FALSE
rs78475244	MPV	2	65086804	T	C	0.049384	-0.013377	0.004366	0.0867752	483103	16	Overall	LINC01800	Novel	-	-	+	FALSE
rs78475244	NEU	2	65086804	T	C	0.0455396	-0.01039	0.00426	0.200289	626262	16	Overall	LINC01800	Novel	-	-	+	FALSE
rs78475244	WBC	2	65086804	T	C	0.0431418	-0.007697	0.004033	0.415334	738362	16	Overall	LINC01800	Novel	-	-	+	FALSE
rs78475244	RDW	2	65086804	T	C	0.050453	-0.006048	0.004222	0.446688	562412	16	Overall	LINC01800	Novel	-	-	+	FALSE
rs78475244	HGB	2	65086804	T	C	0.0432544	0.005044	0.00404	0.700085	738214	16	Overall	LINC01800	Novel	+	-	-	FALSE
rs78475244	LYM	2	65086804	T	C	0.0439453	0.000366	0.004377	0.766012	598938	16	Overall	LINC01800	Novel	+	-	-	FALSE
rs78475244	RBC	2	65086804	T	C	0.0428472	-0.002557	0.004053	0.875847	719363	16	Overall	LINC01800	Novel	-	-	+	FALSE
rs78475244	HCT	2	65086804	T	C	0.0432191	0.002358	0.004043	0.961767	736869	16	Overall	LINC01800	Novel	+	-	-	FALSE
rs1867312	HGB	2	68619981	A	C	0.617162	0.004607	0.00169	0.00521753	745637	17	Overall,European	PLEK	Known	+	-	-	FALSE
rs1867312	BASO	2	68619981	A	C	0.599723	0.004833	0.001927	0.00678148	577661	17	Overall,European	PLEK	Known	+	-	-	FALSE
rs1867312	RBC	2	68619981	A	C	0.618758	0.005045	0.001693	0.00974338	727622	17	Overall,European	PLEK	Known	+	-	-	FALSE
rs1867312	MPV	2	68619981	A	C	0.563478	0.006943	0.001889	0.0105754	484042	17	Overall,European	PLEK	Known	+	-	-	FALSE
rs1867312	HCT	2	68619981	A	C	0.615012	0.004226	0.001695	0.0153444	737028	17	Overall,European	PLEK	Known	+	-	-	FALSE
rs1867312	EOS	2	68619981	A	C	0.601941	0.005931	0.001864	0.0571041	583848	17	Overall,European	PLEK	Known	+	-	-	FALSE
rs1867312	LYM	2	68619981	A	C	0.602558	0.002995	0.001839	0.0581501	599889	17	Overall,European	PLEK	Known	+	-	-	FALSE
rs1867312	WBC	2	68619981	A	C	0.617997	0.002963	0.001687	0.0620661	745872	17	Overall,European	PLEK	Known	+	-	-	FALSE
rs1867312	NEU	2	68619981	A	C	0.597116	-1.5e-05	0.001811	0.414831	627213	17	Overall,European	PLEK	Known	-	-	+	FALSE
rs1867312	MONO	2	68619981	A	C	0.600589	0.001144	0.001761	0.476675	639694	17	Overall,European	PLEK	Known	+	-	-	FALSE
rs1867312	MCV	2	68619981	A	C	0.609604	-0.00302	0.001688	0.571289	696880	17	Overall,European	PLEK	Known	-	-	+	FALSE
rs1867312	RDW	2	68619981	A	C	0.564876	0.000103	0.001843	0.587031	563352	17	Overall,European	PLEK	Known	+	-	-	FALSE
rs1867312	MCHC	2	68619981	A	C	0.614473	0.001599	0.001843	0.65549	641379	17	Overall,European	PLEK	Known	+	-	-	FALSE
rs1867312	PLT	2	68619981	A	C	0.617639	-0.002348	0.001684	0.696298	720412	17	Overall,European	PLEK	Known	-	-	+	FALSE
rs1867312	MCH	2	68619981	A	C	0.612535	-0.002302	0.001787	0.85709	630123	17	Overall,European	PLEK	Known	-	-	+	FALSE
rs7600986	LYM	2	68636923	A	T	0.258615	-0.009218	0.002044	0.000169494	599889	17	Discovery	PLEK;FBXO48	Known	-	+	-	FALSE
rs7600986	MPV	2	68636923	A	T	0.281697	-0.007629	0.002086	0.00110542	484042	17	Discovery	PLEK;FBXO48	Known	-	+	-	FALSE
rs7600986	EOS	2	68636923	A	T	0.259631	-0.007577	0.002068	0.0016927	583848	17	Discovery	PLEK;FBXO48	Known	-	+	-	FALSE
rs7600986	RBC	2	68636923	A	T	0.248438	-0.004875	0.001889	0.00434664	727622	17	Discovery	PLEK;FBXO48	Known	-	+	-	FALSE
rs7600986	HGB	2	68636923	A	T	0.249258	-0.004092	0.001886	0.00930916	746429	17	Discovery	PLEK;FBXO48	Known	-	+	-	FALSE
rs7600986	HCT	2	68636923	A	T	0.250934	-0.003203	0.00189	0.0325375	737821	17	Discovery	PLEK;FBXO48	Known	-	+	-	FALSE
rs7600986	WBC	2	68636923	A	T	0.248818	-0.005465	0.001883	0.0870289	746665	17	Discovery	PLEK;FBXO48	Known	-	+	-	FALSE
rs7600986	PLT	2	68636923	A	T	0.24887	0.003765	0.001879	0.195601	721199	17	Discovery	PLEK;FBXO48	Known	+	+	+	FALSE
rs7600986	BASO	2	68636923	A	T	0.260995	-0.004315	0.00214	0.296033	577661	17	Discovery	PLEK;FBXO48	Known	-	+	-	FALSE
rs7600986	NEU	2	68636923	A	T	0.261885	0.000609	0.002016	0.311846	627213	17	Discovery	PLEK;FBXO48	Known	+	+	+	FALSE
rs7600986	RDW	2	68636923	A	T	0.280849	-0.001018	0.002047	0.32199	563352	17	Discovery	PLEK;FBXO48	Known	-	+	-	FALSE
rs7600986	MCV	2	68636923	A	T	0.254206	0.003917	0.00188	0.390964	696880	17	Discovery	PLEK;FBXO48	Known	+	+	+	FALSE
rs7600986	MCHC	2	68636923	A	T	0.251774	-0.003026	0.002049	0.696186	642171	17	Discovery	PLEK;FBXO48	Known	-	+	-	FALSE
rs7600986	MCH	2	68636923	A	T	0.253105	0.002534	0.001984	0.758102	630123	17	Discovery	PLEK;FBXO48	Known	+	+	+	FALSE
rs7600986	MONO	2	68636923	A	T	0.259832	-0.001802	0.001958	0.897507	639694	17	Discovery	PLEK;FBXO48	Known	-	+	-	FALSE
rs182293241	WBC	2	128029746	A	G	0.005945	0.042118	0.036969	0.0193561	60839	18	Discovery,African	ERCC3	Known	+	+	+	FALSE
rs182293241	NEU	2	128029746	A	G	0.005846	0.050944	0.038981	0.0452388	56230	18	Discovery,African	ERCC3	Known	+	+	+	FALSE
rs182293241	HCT	2	128029746	A	G	0.006005	-0.034123	0.037216	0.236538	60733	18	Discovery,African	ERCC3	Known	-	+	-	FALSE
rs182293241	RDW	2	128029746	A	G	0.005596	-0.040992	0.039306	0.236894	58050	18	Discovery,African	ERCC3	Known	-	+	-	FALSE
rs182293241	RBC	2	128029746	A	G	0.005713	-0.049167	0.038361	0.278087	59753	18	Discovery,African	ERCC3	Known	-	+	-	FALSE
rs182293241	MONO	2	128029746	A	G	0.005843	0.034012	0.039487	0.288871	56267	18	Discovery,African	ERCC3	Known	+	+	+	FALSE
rs182293241	HGB	2	128029746	A	G	0.006006	-0.022759	0.037154	0.354106	60724	18	Discovery,African	ERCC3	Known	-	+	-	FALSE
rs182293241	MCV	2	128029746	A	G	0.005728	0.053718	0.038296	0.479918	59593	18	Discovery,African	ERCC3	Known	+	+	+	FALSE
rs182293241	MCH	2	128029746	A	G	0.005918	0.053806	0.042257	0.537337	51581	18	Discovery,African	ERCC3	Known	+	+	+	FALSE
rs182293241	LYM	2	128029746	A	G	0.005841	0.007454	0.039548	0.555905	56284	18	Discovery,African	ERCC3	Known	+	+	+	FALSE
rs182293241	PLT	2	128029746	A	G	0.006119	0.034464	0.037094	0.603428	59593	18	Discovery,African	ERCC3	Known	+	+	+	FALSE
rs182293241	EOS	2	128029746	A	G	0.005766	-0.005597	0.04334	0.632389	50823	18	Discovery,African	ERCC3	Known	-	+	-	FALSE
rs182293241	BASO	2	128029746	A	G	0.005779	0.047058	0.042259	0.810228	50431	18	Discovery,African	ERCC3	Known	+	+	+	FALSE
rs182293241	MCHC	2	128029746	A	G	0.00619	0.015332	0.040942	0.996747	52518	18	Discovery,African	ERCC3	Known	+	+	+	FALSE
rs1518760	WBC	2	128140500	T	G	0.6678	2.2e-05	0.001897	0.168571	599479	18	Overall	MAP3K2	Known	+	-	-	FALSE
rs1518760	MCHC	2	128140500	T	G	0.66287	-0.00133	0.002071	0.219439	513290	18	Overall	MAP3K2	Known	-	-	+	FALSE
rs1518760	RDW	2	128140500	T	G	0.663631	-0.003987	0.001941	0.254413	560616	18	Overall	MAP3K2	Known	-	-	+	FALSE
rs1518760	PLT	2	128140500	T	G	0.667971	0.002509	0.001888	0.449392	580166	18	Overall	MAP3K2	Known	+	-	-	FALSE
rs1518760	LYM	2	128140500	T	G	0.663766	0.000512	0.001946	0.510615	554532	18	Overall	MAP3K2	Known	+	-	-	FALSE
rs1518760	NEU	2	128140500	T	G	0.663759	-0.000229	0.001978	0.533243	548899	18	Overall	MAP3K2	Known	-	-	+	FALSE
rs1518760	MCV	2	128140500	T	G	0.664142	0.00195	0.001874	0.538015	573102	18	Overall	MAP3K2	Known	+	-	-	FALSE
rs1518760	BASO	2	128140500	T	G	0.662832	-0.002921	0.002115	0.599763	497049	18	Overall	MAP3K2	Known	-	-	+	FALSE
rs1518760	MONO	2	128140500	T	G	0.663761	0.00172	0.001925	0.612953	551195	18	Overall	MAP3K2	Known	+	-	-	FALSE
rs1518760	HCT	2	128140500	T	G	0.663825	-0.000258	0.001899	0.62375	592151	18	Overall	MAP3K2	Known	-	-	+	FALSE
rs1518760	RBC	2	128140500	T	G	0.66822	-0.001322	0.001906	0.721599	581491	18	Overall	MAP3K2	Known	-	-	+	FALSE
rs1518760	MCH	2	128140500	T	G	0.663065	0.001978	0.001993	0.798334	507763	18	Overall	MAP3K2	Known	+	-	-	FALSE
rs1518760	MPV	2	128140500	T	G	0.66267	-0.000789	0.001987	0.815541	481307	18	Overall	MAP3K2	Known	-	-	+	FALSE
rs1518760	HGB	2	128140500	T	G	0.66774	-0.000531	0.001897	0.862909	601102	18	Overall	MAP3K2	Known	-	-	+	FALSE
rs1518760	EOS	2	128140500	T	G	0.662717	-0.000638	0.002046	0.885759	497384	18	Overall	MAP3K2	Known	-	-	+	FALSE
rs1158867	MCV	2	128177377	T	C	0.621183	1.2e-05	0.001728	0.288378	692139	18	European	PROC	Known	+	-	-	FALSE
rs1158867	PLT	2	128177377	T	C	0.629319	0.000386	0.001727	0.371406	716312	18	European	PROC	Known	+	-	-	FALSE
rs1158867	BASO	2	128177377	T	C	0.609478	-0.003316	0.00196	0.50412	576264	18	European	PROC	Known	-	-	+	FALSE
rs1158867	MCHC	2	128177377	T	C	0.627701	-0.000493	0.00189	0.507433	637430	18	European	PROC	Known	-	-	+	FALSE
rs1158867	NEU	2	128177377	T	C	0.605091	0.000551	0.001843	0.560348	625815	18	European	PROC	Known	+	-	-	FALSE
rs1158867	MONO	2	128177377	T	C	0.609517	0.00155	0.00179	0.615044	638296	18	European	PROC	Known	+	-	-	FALSE
rs1158867	LYM	2	128177377	T	C	0.609433	0.00146	0.001808	0.66508	641970	18	European	PROC	Known	+	-	-	FALSE
rs1158867	RBC	2	128177377	T	C	0.631438	-0.000533	0.001738	0.710459	722881	18	European	PROC	Known	-	-	+	FALSE
rs1158867	EOS	2	128177377	T	C	0.612107	-0.00052	0.001895	0.722099	582450	18	European	PROC	Known	-	-	+	FALSE
rs1158867	MPV	2	128177377	T	C	0.564835	0.00118	0.001901	0.777809	480517	18	European	PROC	Known	+	-	-	FALSE
rs1158867	HCT	2	128177377	T	C	0.627315	-0.000291	0.001738	0.811505	733080	18	European	PROC	Known	-	-	+	FALSE
rs1158867	MCH	2	128177377	T	C	0.625933	0.000522	0.001828	0.870074	625382	18	European	PROC	Known	+	-	-	FALSE
rs1158867	HGB	2	128177377	T	C	0.628984	-0.00049	0.001731	0.873568	741689	18	European	PROC	Known	-	-	+	FALSE
rs1158867	WBC	2	128177377	T	C	0.629857	0.001027	0.001732	0.956834	741778	18	European	PROC	Known	+	-	-	FALSE
rs1158867	RDW	2	128177377	T	C	0.565121	-0.00126	0.001859	0.959216	559973	18	European	PROC	Known	-	-	+	FALSE
rs6719550	HCT	2	188272460	T	C	0.730184	0.008536	0.001872	5.23e-05	732639	19	Discovery	CALCRL	Novel	+	+	+	FALSE
rs6719550	MONO	2	188272460	T	C	0.716761	0.009139	0.001919	0.000237351	637678	19	Discovery	CALCRL	Novel	+	+	+	FALSE
rs6719550	HGB	2	188272460	T	C	0.731475	0.007982	0.001864	0.00047024	741248	19	Discovery	CALCRL	Novel	+	+	+	FALSE
rs6719550	NEU	2	188272460	T	C	0.713554	0.009134	0.001974	0.000539897	625195	19	Discovery	CALCRL	Novel	+	+	+	FALSE
rs6719550	RBC	2	188272460	T	C	0.733357	0.006547	0.001871	0.0119048	722441	19	Discovery	CALCRL	Novel	+	+	+	FALSE
rs6719550	EOS	2	188272460	T	C	0.720413	0.006638	0.002039	0.0173242	581830	19	Discovery	CALCRL	Novel	+	+	+	FALSE
rs6719550	MCV	2	188272460	T	C	0.725481	0.000904	0.001861	0.159645	691699	19	Discovery	CALCRL	Novel	+	+	+	FALSE
rs6719550	BASO	2	188272460	T	C	0.718182	0.005628	0.002108	0.162046	575641	19	Discovery	CALCRL	Novel	+	+	+	FALSE
rs6719550	MPV	2	188272460	T	C	0.683965	0.003107	0.002025	0.236671	480251	19	Discovery	CALCRL	Novel	+	+	+	FALSE
rs6719550	MCHC	2	188272460	T	C	0.732135	-0.000842	0.002041	0.426174	636990	19	Discovery	CALCRL	Novel	-	+	-	FALSE
rs6719550	RDW	2	188272460	T	C	0.682213	-0.000964	0.001973	0.453081	560616	19	Discovery	CALCRL	Novel	-	+	-	FALSE
rs6719550	MCH	2	188272460	T	C	0.73066	-0.000612	0.001972	0.62255	624942	19	Discovery	CALCRL	Novel	-	+	-	FALSE
rs6719550	PLT	2	188272460	T	C	0.731563	0.001441	0.001858	0.898886	716019	19	Discovery	CALCRL	Novel	+	+	+	FALSE
rs1912849	NEU	2	188310118	A	T	0.680032	0.008617	0.001911	0.000511788	625194	19	Overall	CALCRL	Novel	+	+	+	FALSE
rs1912849	EOS	2	188310118	A	T	0.686537	0.007489	0.001971	0.000820912	581829	19	Overall	CALCRL	Novel	+	+	+	FALSE
rs1912849	HCT	2	188310118	A	T	0.695774	0.00733	0.0018	0.00176445	732638	19	Overall	CALCRL	Novel	+	+	+	FALSE
rs1912849	MONO	2	188310118	A	T	0.683088	0.007699	0.001855	0.00300326	637677	19	Overall	CALCRL	Novel	+	+	+	FALSE
rs1912849	HGB	2	188310118	A	T	0.697416	0.007301	0.001792	0.00336052	741247	19	Overall	CALCRL	Novel	+	+	+	FALSE
rs1912849	MCV	2	188310118	A	T	0.69133	0.002093	0.001794	0.110406	691698	19	Overall	CALCRL	Novel	+	+	+	FALSE
rs1912849	RBC	2	188310118	A	T	0.699199	0.004768	0.001799	0.114084	722440	19	Overall	CALCRL	Novel	+	+	+	FALSE
rs1912849	MPV	2	188310118	A	T	0.651641	0.002058	0.00198	0.174239	480251	19	Overall	CALCRL	Novel	+	+	+	FALSE
rs1912849	MCH	2	188310118	A	T	0.69625	0.000834	0.001899	0.275012	624941	19	Overall	CALCRL	Novel	+	+	+	FALSE
rs1912849	BASO	2	188310118	A	T	0.684469	0.004697	0.002037	0.333555	575640	19	Overall	CALCRL	Novel	+	+	+	FALSE
rs1912849	RDW	2	188310118	A	T	0.650465	-0.001054	0.001927	0.490481	560616	19	Overall	CALCRL	Novel	-	+	-	FALSE
rs1912849	MCHC	2	188310118	A	T	0.697529	0.000198	0.001961	0.646907	636989	19	Overall	CALCRL	Novel	+	+	+	FALSE
rs1912849	PLT	2	188310118	A	T	0.697327	0.002884	0.001787	0.66231	716018	19	Overall	CALCRL	Novel	+	+	+	FALSE
rs1912846	NEU	2	188325444	A	G	0.31821	-0.009167	0.001912	0.000156607	625189	19	European	CALCRL;TFPI	Novel	-	-	+	FALSE
rs1912846	EOS	2	188325444	A	G	0.31184	-0.007809	0.001971	0.000780663	581824	19	European	CALCRL;TFPI	Novel	-	-	+	FALSE
rs1912846	MONO	2	188325444	A	G	0.315187	-0.007933	0.001856	0.00200205	637672	19	European	CALCRL;TFPI	Novel	-	-	+	FALSE
rs1912846	HCT	2	188325444	A	G	0.30257	-0.007205	0.001802	0.00268505	732633	19	European	CALCRL;TFPI	Novel	-	-	+	FALSE
rs1912846	HGB	2	188325444	A	G	0.300938	-0.007332	0.001794	0.00330945	741242	19	European	CALCRL;TFPI	Novel	-	-	+	FALSE
rs1912846	MPV	2	188325444	A	G	0.34643	-0.002194	0.00198	0.119976	480251	19	European	CALCRL;TFPI	Novel	-	-	+	FALSE
rs1912846	RBC	2	188325444	A	G	0.299177	-0.004694	0.001801	0.120606	722435	19	European	CALCRL;TFPI	Novel	-	-	+	FALSE
rs1912846	BASO	2	188325444	A	G	0.313903	-0.005028	0.002038	0.129732	575635	19	European	CALCRL;TFPI	Novel	-	-	+	FALSE
rs1912846	MCV	2	188325444	A	G	0.306981	-0.002116	0.001795	0.240427	691693	19	European	CALCRL;TFPI	Novel	-	-	+	FALSE
rs1912846	MCH	2	188325444	A	G	0.302195	-0.000927	0.0019	0.365564	624936	19	European	CALCRL;TFPI	Novel	-	-	+	FALSE
rs1912846	PLT	2	188325444	A	G	0.300988	-0.002874	0.001789	0.535478	716013	19	European	CALCRL;TFPI	Novel	-	-	+	FALSE
rs1912846	RDW	2	188325444	A	G	0.34754	0.001182	0.001928	0.548697	560616	19	European	CALCRL;TFPI	Novel	+	-	-	FALSE
rs1912846	MCHC	2	188325444	A	G	0.300907	-0.000458	0.001963	0.582438	636984	19	European	CALCRL;TFPI	Novel	-	-	+	FALSE
rs78872368	BASO	2	198545250	C	G	0.197079	-0.011008	0.002339	0.000191974	576673	20	Overall,European	RFTN2;MARS2	Novel	-	-	+	FALSE
rs78872368	PLT	2	198545250	C	G	0.199233	0.007813	0.002024	0.000743	717050	20	Overall,European	RFTN2;MARS2	Novel	+	-	-	FALSE
rs78872368	LYM	2	198545250	C	G	0.197256	-0.007353	0.002161	0.0109168	642379	20	Overall,European	RFTN2;MARS2	Novel	-	-	+	FALSE
rs78872368	RDW	2	198545250	C	G	0.194809	-0.006368	0.002316	0.0153315	560616	20	Overall,European	RFTN2;MARS2	Novel	-	-	+	FALSE
rs78872368	MCHC	2	198545250	C	G	0.198025	0.005726	0.002213	0.0506507	638022	20	Overall,European	RFTN2;MARS2	Novel	+	-	-	FALSE
rs78872368	HGB	2	198545250	C	G	0.199243	-0.000901	0.002024	0.174689	742281	20	Overall,European	RFTN2;MARS2	Novel	-	-	+	FALSE
rs78872368	EOS	2	198545250	C	G	0.19722	0.001738	0.002261	0.453527	582859	20	Overall,European	RFTN2;MARS2	Novel	+	-	-	FALSE
rs78872368	HCT	2	198545250	C	G	0.198376	-0.001492	0.002039	0.466638	733672	20	Overall,European	RFTN2;MARS2	Novel	-	-	+	FALSE
rs78872368	MPV	2	198545250	C	G	0.194194	-0.002926	0.002371	0.551291	481307	20	Overall,European	RFTN2;MARS2	Novel	-	-	+	FALSE
rs78872368	MCH	2	198545250	C	G	0.197979	0.002263	0.002155	0.643194	625974	20	Overall,European	RFTN2;MARS2	Novel	+	-	-	FALSE
rs78872368	RBC	2	198545250	C	G	0.199485	-0.002289	0.002026	0.770202	723473	20	Overall,European	RFTN2;MARS2	Novel	-	-	+	FALSE
rs78872368	MCV	2	198545250	C	G	0.198071	0.001694	0.002044	0.797583	692731	20	Overall,European	RFTN2;MARS2	Novel	+	-	-	FALSE
rs1047891	MCHC	2	211540507	A	C	0.28407	0.005392	0.001989	0.00377962	638073	21	European	CPS1	Novel	+	+	+	FALSE
rs1047891	HGB	2	211540507	A	C	0.282924	0.003257	0.001826	0.296695	742332	21	European	CPS1	Novel	+	+	+	FALSE
rs1047891	BASO	2	211540507	A	C	0.293311	-0.004161	0.002068	0.36248	576724	21	European	CPS1	Novel	-	+	-	FALSE
rs1047891	HCT	2	211540507	A	C	0.283911	0.00186	0.00183	0.644775	733723	21	European	CPS1	Novel	+	+	+	FALSE
rs715	MCHC	2	211543055	T	C	0.721268	-0.00614	0.002	0.0015647	638071	21	Discovery,Overall	CPS1	Novel	-	-	+	FALSE
rs715	HGB	2	211543055	T	C	0.722004	-0.003223	0.001834	0.242975	742330	21	Discovery,Overall	CPS1	Novel	-	-	+	FALSE
rs715	HCT	2	211543055	T	C	0.721152	-0.001466	0.001839	0.387172	733721	21	Discovery,Overall	CPS1	Novel	-	-	+	FALSE
rs715	BASO	2	211543055	T	C	0.712603	0.004237	0.002084	0.402896	576722	21	Discovery,Overall	CPS1	Novel	+	-	-	FALSE
rs13412535	BASO	2	224874874	A	G	0.222399	-0.007847	0.002289	0.00179457	575640	22	Discovery,European	SERPINE2	Novel	-	+	-	FALSE
rs13412535	MCV	2	224874874	A	G	0.22004	-0.005063	0.002022	0.0105378	691698	22	Discovery,European	SERPINE2	Novel	-	+	-	FALSE
rs13412535	MCH	2	224874874	A	G	0.221154	-0.001979	0.002118	0.0174155	624941	22	Discovery,European	SERPINE2	Novel	-	+	-	FALSE
rs13412535	MCHC	2	224874874	A	G	0.220889	0.003538	0.002185	0.0360841	636989	22	Discovery,European	SERPINE2	Novel	+	+	+	FALSE
rs13412535	EOS	2	224874874	A	G	0.222221	-0.006006	0.00221	0.0475973	581829	22	Discovery,European	SERPINE2	Novel	-	+	-	FALSE
rs13412535	NEU	2	224874874	A	G	0.221441	0.006009	0.002172	0.104543	625194	22	Discovery,European	SERPINE2	Novel	+	+	+	FALSE
rs13412535	MONO	2	224874874	A	G	0.221266	0.005672	0.002104	0.136127	637677	22	Discovery,European	SERPINE2	Novel	+	+	+	FALSE
rs13412535	PLT	2	224874874	A	G	0.218909	0.003621	0.002016	0.223857	716018	22	Discovery,European	SERPINE2	Novel	+	+	+	FALSE
rs13412535	WBC	2	224874874	A	G	0.218944	0.0048	0.00202	0.289093	741483	22	Discovery,European	SERPINE2	Novel	+	+	+	FALSE
rs13412535	HGB	2	224874874	A	G	0.219078	0.001443	0.002023	0.469425	741247	22	Discovery,European	SERPINE2	Novel	+	+	+	FALSE
rs13412535	RDW	2	224874874	A	G	0.224353	0.000253	0.00224	0.486911	560616	22	Discovery,European	SERPINE2	Novel	+	+	+	FALSE
rs13412535	RBC	2	224874874	A	G	0.218967	0.002932	0.002023	0.501019	722440	22	Discovery,European	SERPINE2	Novel	+	+	+	FALSE
rs13412535	LYM	2	224874874	A	G	0.221316	-0.003434	0.002127	0.523968	641351	22	Discovery,European	SERPINE2	Novel	-	+	-	FALSE
rs13412535	HCT	2	224874874	A	G	0.219439	-0.000456	0.00203	0.961331	732638	22	Discovery,European	SERPINE2	Novel	-	+	-	FALSE
rs68066031	BASO	2	224880498	T	C	0.776748	0.007951	0.002295	0.00346621	576720	22	Overall	SERPINE2	Novel	+	-	-	FALSE
rs68066031	MCV	2	224880498	T	C	0.779112	0.005171	0.002028	0.0246138	692778	22	Overall	SERPINE2	Novel	+	-	-	FALSE
rs68066031	EOS	2	224880498	T	C	0.776935	0.006067	0.002217	0.0399369	582906	22	Overall	SERPINE2	Novel	+	-	-	FALSE
rs68066031	MCH	2	224880498	T	C	0.778099	0.002051	0.002124	0.0553726	626021	22	Overall	SERPINE2	Novel	+	-	-	FALSE
rs68066031	MCHC	2	224880498	T	C	0.77836	-0.00366	0.00219	0.0745082	638069	22	Overall	SERPINE2	Novel	-	-	+	FALSE
rs68066031	NEU	2	224880498	T	C	0.777637	-0.005652	0.002177	0.139665	626271	22	Overall	SERPINE2	Novel	-	-	+	FALSE
rs68066031	PLT	2	224880498	T	C	0.78027	-0.003657	0.002021	0.16673	717097	22	Overall	SERPINE2	Novel	-	-	+	FALSE
rs68066031	MONO	2	224880498	T	C	0.777847	-0.005648	0.00211	0.202183	638752	22	Overall	SERPINE2	Novel	-	-	+	FALSE
rs68066031	WBC	2	224880498	T	C	0.780233	-0.004672	0.002025	0.329531	742563	22	Overall	SERPINE2	Novel	-	-	+	FALSE
rs68066031	RBC	2	224880498	T	C	0.78023	-0.003273	0.002028	0.386499	723520	22	Overall	SERPINE2	Novel	-	-	+	FALSE
rs68066031	LYM	2	224880498	T	C	0.777806	0.003079	0.002133	0.645695	642426	22	Overall	SERPINE2	Novel	+	-	-	FALSE
rs68066031	HGB	2	224880498	T	C	0.780104	-0.001876	0.002028	0.727331	742328	22	Overall	SERPINE2	Novel	-	-	+	FALSE
rs68066031	RDW	2	224880498	T	C	0.774369	-0.000446	0.002246	0.909963	560616	22	Overall	SERPINE2	Novel	-	-	+	FALSE
rs68066031	HCT	2	224880498	T	C	0.77975	1e-05	0.002035	0.989318	733719	22	Overall	SERPINE2	Novel	+	-	-	FALSE
rs2960420	EOS	3	12314512	C	G	0.62825	-0.002703	0.001879	3.92e-05	582907	23	Discovery	SYN2;PPARG	Novel	-	+	-	FALSE
rs2960420	MONO	3	12314512	C	G	0.629524	-0.006675	0.001781	0.000890672	638753	23	Discovery	SYN2;PPARG	Novel	-	+	-	FALSE
rs2960420	MCV	3	12314512	C	G	0.626287	-0.006463	0.001697	0.00722827	692779	23	Discovery	SYN2;PPARG	Novel	-	+	-	FALSE
rs2960420	BASO	3	12314512	C	G	0.62905	-0.002626	0.001941	0.0111361	576721	23	Discovery	SYN2;PPARG	Novel	-	+	-	FALSE
rs2960420	MPV	3	12314512	C	G	0.641288	0.001615	0.001965	0.22745	481307	23	Discovery	SYN2;PPARG	Novel	+	+	+	FALSE
rs2960420	MCH	3	12314512	C	G	0.624222	-0.002132	0.001788	0.343909	626022	23	Discovery	SYN2;PPARG	Novel	-	+	-	FALSE
rs2960420	NEU	3	12314512	C	G	0.630794	-0.003539	0.001836	0.413024	626272	23	Discovery	SYN2;PPARG	Novel	-	+	-	FALSE
rs2960420	HGB	3	12314512	C	G	0.624613	-0.000908	0.001687	0.563384	742329	23	Discovery	SYN2;PPARG	Novel	-	+	-	FALSE
rs2960420	HCT	3	12314512	C	G	0.624462	-0.00286	0.001693	0.598488	733720	23	Discovery	SYN2;PPARG	Novel	-	+	-	FALSE
rs2960420	RBC	3	12314512	C	G	0.624111	0.000511	0.001691	0.883025	723521	23	Discovery	SYN2;PPARG	Novel	+	+	+	FALSE
rs13084580	NEU	3	39188182	T	C	0.108225	0.010939	0.002824	0.00149243	625810	24	Discovery,Overall,European	CSRNP1	Known	+	+	+	FALSE
rs13084580	RBC	3	39188182	T	C	0.105342	0.009858	0.002629	0.00509453	726035	24	Discovery,Overall,European	CSRNP1	Known	+	+	+	FALSE
rs13084580	MCV	3	39188182	T	C	0.106154	-0.009788	0.002633	0.014215	695293	24	Discovery,Overall,European	CSRNP1	Known	-	+	-	FALSE
rs13084580	PLT	3	39188182	T	C	0.105616	0.007708	0.002605	0.0229507	719466	24	Discovery,Overall,European	CSRNP1	Known	+	+	+	FALSE
rs13084580	MCH	3	39188182	T	C	0.104812	-0.010391	0.002784	0.0234311	628536	24	Discovery,Overall,European	CSRNP1	Known	-	+	-	FALSE
rs13084580	WBC	3	39188182	T	C	0.105453	0.008321	0.002619	0.0285564	744932	24	Discovery,Overall,European	CSRNP1	Known	+	+	+	FALSE
rs13084580	BASO	3	39188182	T	C	0.107051	0.004689	0.003001	0.0829903	576259	24	Discovery,Overall,European	CSRNP1	Known	+	+	+	FALSE
rs13084580	EOS	3	39188182	T	C	0.106699	0.003247	0.002906	0.109497	582445	24	Discovery,Overall,European	CSRNP1	Known	+	+	+	FALSE
rs13084580	HCT	3	39188182	T	C	0.105275	0.004742	0.002638	0.14209	736234	24	Discovery,Overall,European	CSRNP1	Known	+	+	+	FALSE
rs13084580	HGB	3	39188182	T	C	0.105515	0.003961	0.002624	0.226549	744842	24	Discovery,Overall,European	CSRNP1	Known	+	+	+	FALSE
rs13084580	MPV	3	39188182	T	C	0.113064	0.004692	0.002942	0.616579	482313	24	Discovery,Overall,European	CSRNP1	Known	+	+	+	FALSE
rs13084580	MCHC	3	39188182	T	C	0.104555	-0.000914	0.002868	0.715011	640584	24	Discovery,Overall,European	CSRNP1	Known	-	+	-	FALSE
rs13084580	RDW	3	39188182	T	C	0.113744	-0.001193	0.002881	0.761674	561769	24	Discovery,Overall,European	CSRNP1	Known	-	+	-	FALSE
rs13084580	MONO	3	39188182	T	C	0.107692	-0.001927	0.002739	0.762671	638291	24	Discovery,Overall,European	CSRNP1	Known	-	+	-	FALSE
rs13084580	LYM	3	39188182	T	C	0.107673	-0.0003	0.002769	0.960245	641965	24	Discovery,Overall,European	CSRNP1	Known	-	+	-	FALSE
rs11130326	HCT	3	52771920	C	G	0.58676	0.026626	0.005581	0.000125944	69983	25	Discovery,Overall,European	NEK4	Novel	+	+	+	FALSE
rs11130326	HGB	3	52771920	C	G	0.585249	0.021645	0.005246	0.00125903	77246	25	Discovery,Overall,European	NEK4	Novel	+	+	+	FALSE
rs11130326	RBC	3	52771920	C	G	0.584112	0.021539	0.005408	0.00182092	76379	25	Discovery,Overall,European	NEK4	Novel	+	+	+	FALSE
rs11130326	PLT	3	52771920	C	G	0.586923	-0.013934	0.005187	0.00981659	79175	25	Discovery,Overall,European	NEK4	Novel	-	+	-	FALSE
rs11130326	RDW	3	52771920	C	G	0.585474	0.000811	0.005599	0.249753	67613	25	Discovery,Overall,European	NEK4	Novel	+	+	+	FALSE
rs11130326	LYM	3	52771920	C	G	0.588295	-0.001123	0.006038	0.552391	58039	25	Discovery,Overall,European	NEK4	Novel	-	+	-	FALSE
rs11130326	NEU	3	52771920	C	G	0.588292	0.0057	0.006076	0.571231	58038	25	Discovery,Overall,European	NEK4	Novel	+	+	+	FALSE
rs11130326	MONO	3	52771920	C	G	0.588311	0.00486	0.006105	0.677713	58035	25	Discovery,Overall,European	NEK4	Novel	+	+	+	FALSE
rs11130326	WBC	3	52771920	C	G	0.586733	-0.001797	0.005424	0.897373	79071	25	Discovery,Overall,European	NEK4	Novel	-	+	-	FALSE
rs11130326	MCV	3	52771920	C	G	0.585609	0.002376	0.005522	0.959121	69068	25	Discovery,Overall,European	NEK4	Novel	+	+	+	FALSE
rs150229519	LYM	3	89933430	A	G	0.0221599	0.003153	0.006387	0.121023	550962	26	Conditional.Eur	EPHA3;NONE	Known	+	+	+	FALSE
rs150229519	EOS	3	89933430	A	G	0.0227549	-0.006066	0.006617	0.125348	493854	26	Conditional.Eur	EPHA3;NONE	Known	-	+	-	FALSE
rs150229519	MCV	3	89933430	A	G	0.0218805	0.014049	0.006142	0.243353	572680	26	Conditional.Eur	EPHA3;NONE	Known	+	+	+	FALSE
rs150229519	MONO	3	89933430	A	G	0.0221473	0.006234	0.006299	0.346988	547625	26	Conditional.Eur	EPHA3;NONE	Known	+	+	+	FALSE
rs150229519	PLT	3	89933430	A	G	0.0217464	-0.011096	0.006209	0.350361	571494	26	Conditional.Eur	EPHA3;NONE	Known	-	+	-	FALSE
rs150229519	MPV	3	89933430	A	G	0.022691	0.001087	0.006364	0.514061	480694	26	Conditional.Eur	EPHA3;NONE	Known	+	+	+	FALSE
rs150229519	RDW	3	89933430	A	G	0.021986	-0.002322	0.00635	0.592353	561367	26	Conditional.Eur	EPHA3;NONE	Known	-	+	-	FALSE
rs150229519	RBC	3	89933430	A	G	0.0218808	-0.005834	0.006255	0.683457	573758	26	Conditional.Eur	EPHA3;NONE	Known	-	+	-	FALSE
rs150229519	WBC	3	89933430	A	G	0.0217828	-0.001282	0.006261	0.688266	590913	26	Conditional.Eur	EPHA3;NONE	Known	-	+	-	FALSE
rs150229519	MCH	3	89933430	A	G	0.0225344	0.009107	0.006447	0.707175	507338	26	Conditional.Eur	EPHA3;NONE	Known	+	+	+	FALSE
rs150229519	BASO	3	89933430	A	G	0.0227455	0.000367	0.006853	0.824765	493600	26	Conditional.Eur	EPHA3;NONE	Known	+	+	+	FALSE
rs150229519	NEU	3	89933430	A	G	0.0221953	-0.006101	0.006481	0.890781	545328	26	Conditional.Eur	EPHA3;NONE	Known	-	+	-	FALSE
rs150229519	HCT	3	89933430	A	G	0.0217899	0.001936	0.006279	0.941217	590813	26	Conditional.Eur	EPHA3;NONE	Known	+	+	+	FALSE
rs150229519	MCHC	3	89933430	A	G	0.0225046	0.002693	0.006728	0.960333	512073	26	Conditional.Eur	EPHA3;NONE	Known	+	+	+	FALSE
rs150229519	HGB	3	89933430	A	G	0.0217861	0.001424	0.006272	0.979769	592500	26	Conditional.Eur	EPHA3;NONE	Known	+	+	+	FALSE
rs562281690	MONO	3	90177913	T	G	0.002526	-0.003203	0.020708	0.0718202	469411	26	Discovery	EPHA3;NONE	Known	-	+	-	FALSE
rs562281690	MCH	3	90177913	T	G	0.002528	0.029361	0.020587	0.11471	473382	26	Discovery	EPHA3;NONE	Known	+	+	+	FALSE
rs562281690	MCHC	3	90177913	T	G	0.002526	0.034522	0.021669	0.12363	474864	26	Discovery	EPHA3;NONE	Known	+	+	+	FALSE
rs562281690	BASO	3	90177913	T	G	0.002525	-0.007426	0.021864	0.155248	468466	26	Discovery	EPHA3;NONE	Known	-	+	-	FALSE
rs562281690	RDW	3	90177913	T	G	0.002526	-0.023691	0.021084	0.273738	470862	26	Discovery	EPHA3;NONE	Known	-	+	-	FALSE
rs562281690	RBC	3	90177913	T	G	0.002526	-0.031252	0.020793	0.298117	475079	26	Discovery	EPHA3;NONE	Known	-	+	-	FALSE
rs562281690	MCV	3	90177913	T	G	0.002528	0.014126	0.020379	0.378186	474002	26	Discovery	EPHA3;NONE	Known	+	+	+	FALSE
rs562281690	MPV	3	90177913	T	G	0.002527	0.042803	0.020229	0.38057	455629	26	Discovery	EPHA3;NONE	Known	+	+	+	FALSE
rs562281690	LYM	3	90177913	T	G	0.002527	0.02058	0.021017	0.488971	472744	26	Discovery	EPHA3;NONE	Known	+	+	+	FALSE
rs562281690	WBC	3	90177913	T	G	0.002524	0.032956	0.02105	0.52723	475292	26	Discovery	EPHA3;NONE	Known	+	+	+	FALSE
rs562281690	NEU	3	90177913	T	G	0.002528	0.029071	0.021323	0.539396	469830	26	Discovery	EPHA3;NONE	Known	+	+	+	FALSE
rs562281690	EOS	3	90177913	T	G	0.002522	-0.03085	0.021049	0.564791	470517	26	Discovery	EPHA3;NONE	Known	-	+	-	FALSE
rs562281690	PLT	3	90177913	T	G	0.002528	-0.03141	0.020815	0.750675	457132	26	Discovery	EPHA3;NONE	Known	-	+	-	FALSE
rs562281690	HCT	3	90177913	T	G	0.002525	-0.019844	0.02113	0.854322	475175	26	Discovery	EPHA3;NONE	Known	-	+	-	FALSE
rs562281690	HGB	3	90177913	T	G	0.002524	-0.010628	0.021121	0.959817	474792	26	Discovery	EPHA3;NONE	Known	-	+	-	FALSE
rs9866664	MCH	3	90437988	A	G	0.525773	-0.007214	0.001817	6.55e-05	625585	26	European	EPHA3;NONE	Known	-	+	-	FALSE
rs9866664	MCV	3	90437988	A	G	0.523546	-0.005594	0.001731	0.000209647	692345	26	European	EPHA3;NONE	Known	-	+	-	FALSE
rs9866664	LYM	3	90437988	A	G	0.518565	0.002197	0.00183	0.00154614	638845	26	European	EPHA3;NONE	Known	+	+	+	FALSE
rs9866664	MONO	3	90437988	A	G	0.518602	0.00685	0.001801	0.017798	635171	26	European	EPHA3;NONE	Known	+	+	+	FALSE
rs9866664	WBC	3	90437988	A	G	0.528344	0.003389	0.001732	0.0261485	742130	26	European	EPHA3;NONE	Known	+	+	+	FALSE
rs9866664	MCHC	3	90437988	A	G	0.526685	-0.005427	0.001875	0.0299777	637633	26	European	EPHA3;NONE	Known	-	+	-	FALSE
rs9866664	BASO	3	90437988	A	G	0.518502	0.003457	0.00196	0.0867891	573260	26	European	EPHA3;NONE	Known	+	+	+	FALSE
rs9866664	RBC	3	90437988	A	G	0.528932	0.005243	0.001736	0.0893037	723083	26	European	EPHA3;NONE	Known	+	+	+	FALSE
rs9866664	PLT	3	90437988	A	G	0.528083	0.004731	0.001721	0.133199	716546	26	European	EPHA3;NONE	Known	+	+	+	FALSE
rs9866664	RDW	3	90437988	A	G	0.498109	0.00404	0.001884	0.178292	561367	26	European	EPHA3;NONE	Known	+	+	+	FALSE
rs9866664	HGB	3	90437988	A	G	0.528122	-0.000389	0.001732	0.319378	741770	26	European	EPHA3;NONE	Known	-	+	-	FALSE
rs9866664	HCT	3	90437988	A	G	0.526548	0.001337	0.00174	0.414596	733163	26	European	EPHA3;NONE	Known	+	+	+	FALSE
rs9866664	NEU	3	90437988	A	G	0.516604	0.003107	0.001858	0.503367	622689	26	European	EPHA3;NONE	Known	+	+	+	FALSE
rs9866664	MPV	3	90437988	A	G	0.497471	-0.000216	0.001901	0.607788	481001	26	European	EPHA3;NONE	Known	-	+	-	FALSE
rs9866664	EOS	3	90437988	A	G	0.519809	-0.00021	0.001895	0.884823	579365	26	European	EPHA3;NONE	Known	-	+	-	FALSE
rs529326506	RDW	3	90503764	A	G	0.00102	-0.024881	0.036202	0.127919	422066	26	Overall,African	EPHA3;NONE	Known	-	+	-	FALSE
rs529326506	BASO	3	90503764	A	G	0.000931	0.010592	0.037594	0.413352	419189	26	Overall,African	EPHA3;NONE	Known	+	+	+	FALSE
rs529326506	LYM	3	90503764	A	G	0.001012	0.062248	0.03634	0.513549	424819	26	Overall,African	EPHA3;NONE	Known	+	+	+	FALSE
rs529326506	MCV	3	90503764	A	G	0.001071	0.019424	0.035447	0.549334	426257	26	Overall,African	EPHA3;NONE	Known	+	+	+	FALSE
rs529326506	PLT	3	90503764	A	G	0.001125	-0.023388	0.035105	0.579909	410563	26	Overall,African	EPHA3;NONE	Known	-	+	-	FALSE
rs529326506	EOS	3	90503764	A	G	0.00094	-0.035433	0.03818	0.604108	421051	26	Overall,African	EPHA3;NONE	Known	-	+	-	FALSE
rs529326506	MCHC	3	90503764	A	G	0.000971	-0.012793	0.037483	0.622988	423342	26	Overall,African	EPHA3;NONE	Known	-	+	-	FALSE
rs529326506	NEU	3	90503764	A	G	0.001013	-0.015564	0.035836	0.624511	424330	26	Overall,African	EPHA3;NONE	Known	-	+	-	FALSE
rs529326506	MCH	3	90503764	A	G	0.000974	-0.004525	0.037406	0.627267	422009	26	Overall,African	EPHA3;NONE	Known	-	+	-	FALSE
rs529326506	MONO	3	90503764	A	G	0.001017	-0.03328	0.036322	0.758845	421532	26	Overall,African	EPHA3;NONE	Known	-	+	-	FALSE
rs529326506	RBC	3	90503764	A	G	0.001068	-0.026123	0.03553	0.900543	427173	26	Overall,African	EPHA3;NONE	Known	-	+	-	FALSE
rs529326506	HGB	3	90503764	A	G	0.001074	-0.024165	0.035436	0.937227	426962	26	Overall,African	EPHA3;NONE	Known	-	+	-	FALSE
rs529326506	WBC	3	90503764	A	G	0.001077	0.017274	0.034934	0.95044	427248	26	Overall,African	EPHA3;NONE	Known	+	+	+	FALSE
rs529326506	HCT	3	90503764	A	G	0.001072	-0.015723	0.035502	0.993987	427334	26	Overall,African	EPHA3;NONE	Known	-	+	-	FALSE
rs6123	MCV	3	93593119	T	C	0.572361	0.007115	0.001682	0.000102391	692354	27	Conditional.Eur	PROS1	Known	+	-	-	FALSE
rs6123	MCH	3	93593119	T	C	0.569927	0.007306	0.001777	0.000553915	625597	27	Conditional.Eur	PROS1	Known	+	-	-	FALSE
rs6123	LYM	3	93593119	T	C	0.578638	-0.00429	0.00179	0.0100506	639031	27	Conditional.Eur	PROS1	Known	-	-	+	FALSE
rs6123	PLT	3	93593119	T	C	0.567769	-0.005334	0.001666	0.013234	716532	27	Conditional.Eur	PROS1	Known	-	-	+	FALSE
rs6123	MONO	3	93593119	T	C	0.578634	-0.005597	0.001762	0.0245119	635357	27	Conditional.Eur	PROS1	Known	-	-	+	FALSE
rs6123	RBC	3	93593119	T	C	0.566581	-0.003364	0.001678	0.0797454	723096	27	Conditional.Eur	PROS1	Known	-	-	+	FALSE
rs6123	HGB	3	93593119	T	C	0.567775	0.002487	0.001673	0.0803183	741902	27	Conditional.Eur	PROS1	Known	+	-	-	FALSE
rs6123	WBC	3	93593119	T	C	0.567457	-0.003624	0.001674	0.0997565	741993	27	Conditional.Eur	PROS1	Known	-	-	+	FALSE
rs6123	MCHC	3	93593119	T	C	0.569005	0.00427	0.001828	0.127783	637645	27	Conditional.Eur	PROS1	Known	+	-	-	FALSE
rs6123	BASO	3	93593119	T	C	0.578993	-0.005005	0.001927	0.178516	573320	27	Conditional.Eur	PROS1	Known	-	-	+	FALSE
rs6123	RDW	3	93593119	T	C	0.602781	-0.002271	0.00188	0.184872	559912	27	Conditional.Eur	PROS1	Known	-	-	+	FALSE
rs6123	HCT	3	93593119	T	C	0.569023	0.001445	0.001682	0.18939	733294	27	Conditional.Eur	PROS1	Known	+	-	-	FALSE
rs6123	NEU	3	93593119	T	C	0.581073	-0.002907	0.001818	0.31189	622874	27	Conditional.Eur	PROS1	Known	-	-	+	FALSE
rs6123	EOS	3	93593119	T	C	0.577468	-0.001505	0.001863	0.585932	579509	27	Conditional.Eur	PROS1	Known	-	-	+	FALSE
rs6123	MPV	3	93593119	T	C	0.603044	0.001709	0.001917	0.801684	479400	27	Conditional.Eur	PROS1	Known	+	-	-	FALSE
rs6795524	LYM	3	93650604	A	G	0.970962	-0.006323	0.005206	0.0122964	641971	27	Conditional.Afr	PROS1	Known	-	-	+	FALSE
rs6795524	MONO	3	93650604	A	G	0.970963	-0.009323	0.005134	0.0362564	638297	27	Conditional.Afr	PROS1	Known	-	-	+	FALSE
rs6795524	WBC	3	93650604	A	G	0.971604	-0.003305	0.004897	0.037915	744938	27	Conditional.Afr	PROS1	Known	-	-	+	FALSE
rs6795524	PLT	3	93650604	A	G	0.971479	0.016125	0.004878	0.062043	719472	27	Conditional.Afr	PROS1	Known	+	-	-	FALSE
rs6795524	BASO	3	93650604	A	G	0.970655	0.000411	0.005555	0.117408	576265	27	Conditional.Afr	PROS1	Known	+	-	-	FALSE
rs6795524	NEU	3	93650604	A	G	0.970769	0.003185	0.005272	0.291908	625816	27	Conditional.Afr	PROS1	Known	+	-	-	FALSE
rs6795524	EOS	3	93650604	A	G	0.970714	0.001352	0.0054	0.310763	582451	27	Conditional.Afr	PROS1	Known	+	-	-	FALSE
rs6795524	MCV	3	93650604	A	G	0.971417	-0.009597	0.00493	0.355427	695299	27	Conditional.Afr	PROS1	Known	-	-	+	FALSE
rs6795524	MPV	3	93650604	A	G	0.969314	-0.000425	0.005518	0.477732	482313	27	Conditional.Afr	PROS1	Known	-	-	+	FALSE
rs6795524	RBC	3	93650604	A	G	0.971666	0.001471	0.004919	0.589606	726041	27	Conditional.Afr	PROS1	Known	+	-	-	FALSE
rs6795524	HCT	3	93650604	A	G	0.971586	-0.003121	0.004925	0.60062	736240	27	Conditional.Afr	PROS1	Known	-	-	+	FALSE
rs6795524	HGB	3	93650604	A	G	0.971575	-0.00286	0.004901	0.641089	744848	27	Conditional.Afr	PROS1	Known	-	-	+	FALSE
rs6795524	MCH	3	93650604	A	G	0.971249	-0.006369	0.005182	0.797018	628542	27	Conditional.Afr	PROS1	Known	-	-	+	FALSE
rs6795524	RDW	3	93650604	A	G	0.969671	0.005268	0.00542	0.908369	561769	27	Conditional.Afr	PROS1	Known	+	-	-	FALSE
rs6795524	MCHC	3	93650604	A	G	0.971186	-0.002065	0.00531	0.985141	640590	27	Conditional.Afr	PROS1	Known	-	-	+	FALSE
rs79324379	MCV	3	93712671	A	G	0.001035	0.015586	0.035017	0.270137	431268	27	Discovery	ARL13B	Known	+	+	+	FALSE
rs79324379	NEU	3	93712671	A	G	0.000978	-0.01562	0.035537	0.314343	428132	27	Discovery	ARL13B	Known	-	+	-	FALSE
rs79324379	PLT	3	93712671	A	G	0.001124	-0.006707	0.034203	0.384308	416360	27	Discovery	ARL13B	Known	-	+	-	FALSE
rs79324379	MCH	3	93712671	A	G	0.000932	-0.007037	0.037519	0.389977	421234	27	Discovery	ARL13B	Known	-	+	-	FALSE
rs79324379	EOS	3	93712671	A	G	0.000899	-0.023505	0.038262	0.535879	420279	27	Discovery	ARL13B	Known	-	+	-	FALSE
rs79324379	RDW	3	93712671	A	G	0.000993	-0.031007	0.035763	0.583805	427849	27	Discovery	ARL13B	Known	-	+	-	FALSE
rs79324379	LYM	3	93712671	A	G	0.000977	0.051968	0.035998	0.606977	428622	27	Discovery	ARL13B	Known	+	+	+	FALSE
rs79324379	RBC	3	93712671	A	G	0.001035	-0.0206	0.035074	0.634804	432180	27	Discovery	ARL13B	Known	-	+	-	FALSE
rs79324379	MONO	3	93712671	A	G	0.000982	-0.037735	0.035996	0.643862	425333	27	Discovery	ARL13B	Known	-	+	-	FALSE
rs79324379	BASO	3	93712671	A	G	0.00089	0.011905	0.037672	0.704377	418414	27	Discovery	ARL13B	Known	+	+	+	FALSE
rs79324379	MCHC	3	93712671	A	G	0.000961	-0.027428	0.037003	0.788332	423359	27	Discovery	ARL13B	Known	-	+	-	FALSE
rs79324379	WBC	3	93712671	A	G	0.001076	0.010136	0.034068	0.902242	433050	27	Discovery	ARL13B	Known	+	+	+	FALSE
rs79324379	HCT	3	93712671	A	G	0.00107	-0.004028	0.034573	0.958725	433135	27	Discovery	ARL13B	Known	-	+	-	FALSE
rs79324379	HGB	3	93712671	A	G	0.001071	-0.014798	0.034514	0.97643	432761	27	Discovery	ARL13B	Known	-	+	-	FALSE
rs28479320	WBC	3	93752529	A	G	0.97125	-0.002554	0.004852	0.0208859	746665	27	Overall,European	ARL13B	Known	-	-	+	FALSE
rs28479320	MONO	3	93752529	A	G	0.970589	-0.00734	0.005079	0.0460121	639694	27	Overall,European	ARL13B	Known	-	-	+	FALSE
rs28479320	LYM	3	93752529	A	G	0.97059	-0.004756	0.00515	0.0478287	643368	27	Overall,European	ARL13B	Known	-	-	+	FALSE
rs28479320	PLT	3	93752529	A	G	0.971129	0.015185	0.004833	0.092633	721199	27	Overall,European	ARL13B	Known	+	-	-	FALSE
rs28479320	BASO	3	93752529	A	G	0.970178	0.000157	0.005494	0.0993031	577661	27	Overall,European	ARL13B	Known	+	-	-	FALSE
rs28479320	NEU	3	93752529	A	G	0.970392	0.003794	0.005214	0.157033	627213	27	Overall,European	ARL13B	Known	+	-	-	FALSE
rs28479320	MCV	3	93752529	A	G	0.971073	-0.010535	0.00488	0.227944	696880	27	Overall,European	ARL13B	Known	-	-	+	FALSE
rs28479320	EOS	3	93752529	A	G	0.970231	0.000948	0.00534	0.35832	583848	27	Overall,European	ARL13B	Known	+	-	-	FALSE
rs28479320	RBC	3	93752529	A	G	0.971306	0.002639	0.004874	0.587222	727622	27	Overall,European	ARL13B	Known	+	-	-	FALSE
rs28479320	HCT	3	93752529	A	G	0.97125	-0.002757	0.004878	0.630023	737821	27	Overall,European	ARL13B	Known	-	-	+	FALSE
rs28479320	MPV	3	93752529	A	G	0.968818	-0.000542	0.005447	0.633929	484042	27	Overall,European	ARL13B	Known	-	-	+	FALSE
rs28479320	MCH	3	93752529	A	G	0.970784	-0.007483	0.005127	0.662889	630123	27	Overall,European	ARL13B	Known	-	-	+	FALSE
rs28479320	HGB	3	93752529	A	G	0.971225	-0.002278	0.004857	0.716873	746429	27	Overall,European	ARL13B	Known	-	-	+	FALSE
rs28479320	RDW	3	93752529	A	G	0.969333	0.006286	0.005355	0.84567	563352	27	Overall,European	ARL13B	Known	+	-	-	FALSE
rs28479320	MCHC	3	93752529	A	G	0.970726	-0.001998	0.005257	0.990695	642171	27	Overall,European	ARL13B	Known	-	-	+	FALSE
rs80133433	LYM	3	93791551	A	C	0.000912	0.06861	0.037712	0.214969	426428	27	African	NSUN3	Known	+	+	+	FALSE
rs80133433	MCV	3	93791551	A	C	0.001009	0.012484	0.035787	0.349916	431268	27	African	NSUN3	Known	+	+	+	FALSE
rs80133433	NEU	3	93791551	A	C	0.000913	-0.010524	0.037191	0.425245	425938	27	African	NSUN3	Known	-	+	-	FALSE
rs80133433	PLT	3	93791551	A	C	0.001103	0.003073	0.03475	0.42684	416360	27	African	NSUN3	Known	+	+	+	FALSE
rs80133433	MCH	3	93791551	A	C	0.000909	-0.008962	0.03814	0.442631	421234	27	African	NSUN3	Known	-	+	-	FALSE
rs80133433	MONO	3	93791551	A	C	0.000917	-0.011942	0.037699	0.634936	423139	27	African	NSUN3	Known	-	+	-	FALSE
rs80133433	RDW	3	93791551	A	C	0.000967	-0.02962	0.036563	0.636278	427849	27	African	NSUN3	Known	-	+	-	FALSE
rs80133433	RBC	3	93791551	A	C	0.001008	-0.01176	0.035844	0.704063	432180	27	African	NSUN3	Known	-	+	-	FALSE
rs80133433	MCHC	3	93791551	A	C	0.000943	-0.02843	0.03739	0.764717	423359	27	African	NSUN3	Known	-	+	-	FALSE
rs80133433	WBC	3	93791551	A	C	0.001055	0.024527	0.034614	0.910731	433050	27	African	NSUN3	Known	+	+	+	FALSE
rs80133433	HCT	3	93791551	A	C	0.001049	0.003981	0.035135	0.962273	433135	27	African	NSUN3	Known	+	+	+	FALSE
rs80133433	HGB	3	93791551	A	C	0.00105	-0.009029	0.035077	0.987792	432761	27	African	NSUN3	Known	-	+	-	FALSE
rs9872572	EOS	3	123108613	A	G	0.563341	0.008829	0.001909	0.000234613	583849	28	Discovery	ADCY5	Novel	+	+	+	FALSE
rs9872572	PLT	3	123108613	A	G	0.540195	0.00746	0.001717	0.00110306	721200	28	Discovery	ADCY5	Novel	+	+	+	FALSE
rs9872572	BASO	3	123108613	A	G	0.566586	0.007824	0.001973	0.00218674	577662	28	Discovery	ADCY5	Novel	+	+	+	FALSE
rs9872572	MCV	3	123108613	A	G	0.551192	0.006452	0.001729	0.00219108	696881	28	Discovery	ADCY5	Novel	+	+	+	FALSE
rs9872572	MPV	3	123108613	A	G	0.61855	0.006048	0.001943	0.0289767	484042	28	Discovery	ADCY5	Novel	+	+	+	FALSE
rs9872572	WBC	3	123108613	A	G	0.540316	0.004034	0.001722	0.0501097	746666	28	Discovery	ADCY5	Novel	+	+	+	FALSE
rs9872572	NEU	3	123108613	A	G	0.569906	-0.001826	0.001862	0.0616578	627214	28	Discovery	ADCY5	Novel	-	+	-	FALSE
rs9872572	MCH	3	123108613	A	G	0.547419	0.003809	0.001824	0.099172	630124	28	Discovery	ADCY5	Novel	+	+	+	FALSE
rs9872572	RDW	3	123108613	A	G	0.615968	0.002563	0.001912	0.188933	563352	28	Discovery	ADCY5	Novel	+	+	+	FALSE
rs9872572	HGB	3	123108613	A	G	0.541408	0.000855	0.001726	0.428263	746430	28	Discovery	ADCY5	Novel	+	+	+	FALSE
rs9872572	HCT	3	123108613	A	G	0.543306	0.001717	0.001731	0.567145	737822	28	Discovery	ADCY5	Novel	+	+	+	FALSE
rs9872572	MCHC	3	123108613	A	G	0.544427	-0.001615	0.001879	0.640165	642172	28	Discovery	ADCY5	Novel	-	+	-	FALSE
rs9872572	RBC	3	123108613	A	G	0.539346	-0.002479	0.001728	0.782824	727623	28	Discovery	ADCY5	Novel	-	+	-	FALSE
rs62282204	RDW	3	138584405	T	C	0.54936	-0.008691	0.001854	0.00037317	563352	29	Discovery	PIK3CB;LINC01391	Novel	-	-	+	FALSE
rs62282204	NEU	3	138584405	T	C	0.602442	0.004793	0.001882	0.0225123	626893	29	Discovery	PIK3CB;LINC01391	Novel	+	-	-	FALSE
rs62282204	MCHC	3	138584405	T	C	0.632594	0.00554	0.001954	0.0564349	641851	29	Discovery	PIK3CB;LINC01391	Novel	+	-	-	FALSE
rs62282204	MCV	3	138584405	T	C	0.623651	-0.004876	0.001774	0.0931936	696560	29	Discovery	PIK3CB;LINC01391	Novel	-	-	+	FALSE
rs62282204	EOS	3	138584405	T	C	0.611417	0.004622	0.001942	0.155985	583528	29	Discovery	PIK3CB;LINC01391	Novel	+	-	-	FALSE
rs62282204	MONO	3	138584405	T	C	0.608157	-0.001147	0.00183	0.160706	639374	29	Discovery	PIK3CB;LINC01391	Novel	-	-	+	FALSE
rs62282204	WBC	3	138584405	T	C	0.636235	0.00279	0.001793	0.356879	746346	29	Discovery	PIK3CB;LINC01391	Novel	+	-	-	FALSE
rs62282204	MCH	3	138584405	T	C	0.629579	-0.002235	0.001882	0.471669	629803	29	Discovery	PIK3CB;LINC01391	Novel	-	-	+	FALSE
rs62282204	HGB	3	138584405	T	C	0.63514	0.00033	0.001795	0.562234	746109	29	Discovery	PIK3CB;LINC01391	Novel	+	-	-	FALSE
rs62282204	LYM	3	138584405	T	C	0.607971	-0.003145	0.001853	0.568072	643048	29	Discovery	PIK3CB;LINC01391	Novel	-	-	+	FALSE
rs62282204	BASO	3	138584405	T	C	0.60773	3.3e-05	0.002006	0.766771	577341	29	Discovery	PIK3CB;LINC01391	Novel	+	-	-	FALSE
rs62282204	RBC	3	138584405	T	C	0.637856	0.001579	0.001804	0.844563	727302	29	Discovery	PIK3CB;LINC01391	Novel	+	-	-	FALSE
rs62282204	HCT	3	138584405	T	C	0.632202	-0.001109	0.001797	0.855406	737501	29	Discovery	PIK3CB;LINC01391	Novel	-	-	+	FALSE
rs9854955	HGB	3	156795525	A	G	0.551993	-0.006723	0.001683	0.000316184	745486	30	European	LEKR1;LINC00880	Novel	-	+	-	FALSE
rs9854955	MCV	3	156795525	A	G	0.558119	0.006142	0.001688	0.00180546	695937	30	European	LEKR1;LINC00880	Novel	+	+	+	FALSE
rs9854955	MPV	3	156795525	A	G	0.593021	0.005925	0.001921	0.0138968	483103	30	European	LEKR1;LINC00880	Novel	+	+	+	FALSE
rs9854955	BASO	3	156795525	A	G	0.566859	-0.002697	0.001933	0.354364	576720	30	European	LEKR1;LINC00880	Novel	-	+	-	FALSE
rs9854955	LYM	3	156795525	A	G	0.565131	-0.003223	0.001787	0.452899	642426	30	European	LEKR1;LINC00880	Novel	-	+	-	FALSE
rs9854955	EOS	3	156795525	A	G	0.565203	-0.002865	0.001871	0.469668	582906	30	European	LEKR1;LINC00880	Novel	-	+	-	FALSE
rs900399	MCV	3	156798732	A	G	0.590112	0.005719	0.001659	0.00134567	696239	30	Overall	LINC02029;LINC00880	Novel	+	+	+	FALSE
rs900399	HGB	3	156798732	A	G	0.586865	-0.005893	0.001647	0.01279	745788	30	Overall	LINC02029;LINC00880	Novel	-	+	-	FALSE
rs900399	MPV	3	156798732	A	G	0.606627	0.004939	0.001916	0.110804	483252	30	Overall	LINC02029;LINC00880	Novel	+	+	+	FALSE
rs900399	BASO	3	156798732	A	G	0.593944	-0.002498	0.001901	0.195304	577203	30	Overall	LINC02029;LINC00880	Novel	-	+	-	FALSE
rs900399	EOS	3	156798732	A	G	0.593136	-0.0027	0.001839	0.377108	583390	30	Overall	LINC02029;LINC00880	Novel	-	+	-	FALSE
rs900399	LYM	3	156798732	A	G	0.593307	-0.002935	0.001761	0.411297	642910	30	Overall	LINC02029;LINC00880	Novel	-	+	-	FALSE
rs7613621	WBC	3	169191186	A	G	0.407855	-0.006876	0.001671	2.86e-05	746660	31	Discovery	MECOM	Novel	-	+	-	FALSE
rs7613621	MCHC	3	169191186	A	G	0.409072	0.009284	0.001819	8.63e-05	642166	31	Discovery	MECOM	Novel	+	+	+	FALSE
rs7613621	MPV	3	169191186	A	G	0.454383	-0.009427	0.001876	0.000135214	484042	31	Discovery	MECOM	Novel	-	+	-	FALSE
rs7613621	MCH	3	169191186	A	G	0.410555	0.009026	0.001766	0.00016302	630118	31	Discovery	MECOM	Novel	+	+	+	FALSE
rs7613621	NEU	3	169191186	A	G	0.425793	-0.006352	0.001801	0.000235404	627208	31	Discovery	MECOM	Novel	-	+	-	FALSE
rs7613621	MONO	3	169191186	A	G	0.422794	-0.007176	0.001745	0.000355912	639689	31	Discovery	MECOM	Novel	-	+	-	FALSE
rs7613621	BASO	3	169191186	A	G	0.422023	-0.007319	0.001909	0.00500504	577656	31	Discovery	MECOM	Novel	-	+	-	FALSE
rs7613621	LYM	3	169191186	A	G	0.422838	-0.005203	0.001764	0.0155256	643363	31	Discovery	MECOM	Novel	-	+	-	FALSE
rs7613621	MCV	3	169191186	A	G	0.414878	0.005858	0.001671	0.0170534	696875	31	Discovery	MECOM	Novel	+	+	+	FALSE
rs7613621	PLT	3	169191186	A	G	0.408033	0.00063	0.001663	0.369701	721194	31	Discovery	MECOM	Novel	+	+	+	FALSE
rs7613621	EOS	3	169191186	A	G	0.419962	0.000353	0.001848	0.90115	583843	31	Discovery	MECOM	Novel	+	+	+	FALSE
rs710446	LYM	3	186459927	T	C	0.605798	-0.004839	0.00176	0.0539912	642904	32	Discovery,Overall,European	KNG1	Known	-	-	+	FALSE
rs710446	EOS	3	186459927	T	C	0.608078	-0.000553	0.001844	0.271026	583384	32	Discovery,Overall,European	KNG1	Known	-	-	+	FALSE
rs710446	HGB	3	186459927	T	C	0.612765	0.002405	0.001655	0.283684	745782	32	Discovery,Overall,European	KNG1	Known	+	-	-	FALSE
rs710446	HCT	3	186459927	T	C	0.612119	0.001964	0.001664	0.368338	737174	32	Discovery,Overall,European	KNG1	Known	+	-	-	FALSE
rs710446	PLT	3	186459927	T	C	0.612878	-0.000601	0.00165	0.372255	720406	32	Discovery,Overall,European	KNG1	Known	-	-	+	FALSE
rs710446	RBC	3	186459927	T	C	0.613748	0.00078	0.00166	0.476395	726975	32	Discovery,Overall,European	KNG1	Known	+	-	-	FALSE
rs710446	MONO	3	186459927	T	C	0.605836	0.002542	0.001742	0.544418	639230	32	Discovery,Overall,European	KNG1	Known	+	-	-	FALSE
rs710446	MCH	3	186459927	T	C	0.612974	0.001051	0.001759	0.785142	629476	32	Discovery,Overall,European	KNG1	Known	+	-	-	FALSE
rs710446	MCV	3	186459927	T	C	0.609758	0.001253	0.001664	0.811418	696233	32	Discovery,Overall,European	KNG1	Known	+	-	-	FALSE
rs710446	RDW	3	186459927	T	C	0.588501	-0.001299	0.001856	0.836777	562709	32	Discovery,Overall,European	KNG1	Known	-	-	+	FALSE
rs710446	BASO	3	186459927	T	C	0.607063	-0.00014	0.001905	0.924557	577197	32	Discovery,Overall,European	KNG1	Known	-	-	+	FALSE
rs710446	NEU	3	186459927	T	C	0.604211	-0.000285	0.001796	0.948288	626749	32	Discovery,Overall,European	KNG1	Known	-	-	+	FALSE
rs710446	WBC	3	186459927	T	C	0.613174	-0.001065	0.001655	0.975647	745872	32	Discovery,Overall,European	KNG1	Known	-	-	+	FALSE
rs710446	MPV	3	186459927	T	C	0.590092	0.000464	0.001895	0.978296	483252	32	Discovery,Overall,European	KNG1	Known	+	-	-	FALSE
rs710446	MCHC	3	186459927	T	C	0.613654	0.000213	0.001808	0.999554	641524	32	Discovery,Overall,European	KNG1	Known	+	-	-	FALSE
rs6797948	RDW	3	194784705	T	C	0.79578	0.002768	0.002319	0.109809	563352	33	Discovery	LINC01968;XXYLT1	Novel	+	+	+	FALSE
rs6797948	MONO	3	194784705	T	C	0.740247	0.000801	0.002091	0.178921	639695	33	Discovery	LINC01968;XXYLT1	Novel	+	+	+	FALSE
rs6797948	MCV	3	194784705	T	C	0.725778	-0.002503	0.001982	0.483184	696881	33	Discovery	LINC01968;XXYLT1	Novel	-	+	-	FALSE
rs6797948	MCH	3	194784705	T	C	0.720764	-0.002562	0.002062	0.562593	630124	33	Discovery	LINC01968;XXYLT1	Novel	-	+	-	FALSE
rs6797948	HCT	3	194784705	T	C	0.717505	-0.001005	0.001967	0.637539	737822	33	Discovery	LINC01968;XXYLT1	Novel	-	+	-	FALSE
rs6797948	HGB	3	194784705	T	C	0.71448	-0.001145	0.001955	0.662132	746430	33	Discovery	LINC01968;XXYLT1	Novel	-	+	-	FALSE
rs6797948	EOS	3	194784705	T	C	0.737671	-0.001029	0.002183	0.670014	583849	33	Discovery	LINC01968;XXYLT1	Novel	-	+	-	FALSE
rs6797948	LYM	3	194784705	T	C	0.740344	0.000768	0.002111	0.728655	643369	33	Discovery	LINC01968;XXYLT1	Novel	+	+	+	FALSE
rs6797948	RBC	3	194784705	T	C	0.711982	0.000753	0.001958	0.773338	727623	33	Discovery	LINC01968;XXYLT1	Novel	+	+	+	FALSE
rs6797948	PLT	3	194784705	T	C	0.713895	0.002702	0.00195	0.805539	721200	33	Discovery	LINC01968;XXYLT1	Novel	+	+	+	FALSE
rs6797948	MCHC	3	194784705	T	C	0.717957	-0.001376	0.002108	0.896961	642172	33	Discovery	LINC01968;XXYLT1	Novel	-	+	-	FALSE
rs6797948	BASO	3	194784705	T	C	0.741251	-0.001294	0.002255	0.961757	577662	33	Discovery	LINC01968;XXYLT1	Novel	-	+	-	FALSE
rs6797948	WBC	3	194784705	T	C	0.713495	0.000127	0.001951	0.98289	746666	33	Discovery	LINC01968;XXYLT1	Novel	+	+	+	FALSE
rs6797948	NEU	3	194784705	T	C	0.745785	0.000194	0.002161	0.983929	627214	33	Discovery	LINC01968;XXYLT1	Novel	+	+	+	FALSE
rs6797948	MPV	3	194784705	T	C	0.797546	-0.000176	0.002332	0.988854	484042	33	Discovery	LINC01968;XXYLT1	Novel	-	+	-	FALSE
rs3796159	RDW	3	194790434	C	G	0.776023	0.002504	0.002246	0.0679798	563352	33	Overall,European	XXYLT1	Novel	+	+	+	FALSE
rs3796159	MONO	3	194790434	C	G	0.722403	-0.00019	0.002034	0.0925953	638612	33	Overall,European	XXYLT1	Novel	-	+	-	FALSE
rs3796159	MCV	3	194790434	C	G	0.70852	-0.002194	0.00193	0.496788	695793	33	Overall,European	XXYLT1	Novel	-	+	-	FALSE
rs3796159	HCT	3	194790434	C	G	0.70047	-0.001535	0.001916	0.499821	736733	33	Overall,European	XXYLT1	Novel	-	+	-	FALSE
rs3796159	RBC	3	194790434	C	G	0.695078	-0.000176	0.001907	0.559908	726535	33	Overall,European	XXYLT1	Novel	-	+	-	FALSE
rs3796159	LYM	3	194790434	C	G	0.722505	-0.000213	0.002053	0.585987	642286	33	Overall,European	XXYLT1	Novel	-	+	-	FALSE
rs3796159	MCH	3	194790434	C	G	0.70345	-0.002325	0.002008	0.609834	629036	33	Overall,European	XXYLT1	Novel	-	+	-	FALSE
rs3796159	HGB	3	194790434	C	G	0.69742	-0.00183	0.001903	0.682505	745341	33	Overall,European	XXYLT1	Novel	-	+	-	FALSE
rs3796159	PLT	3	194790434	C	G	0.696654	0.002646	0.001898	0.759785	720113	33	Overall,European	XXYLT1	Novel	+	+	+	FALSE
rs3796159	MCHC	3	194790434	C	G	0.700585	-0.001614	0.002053	0.790489	641084	33	Overall,European	XXYLT1	Novel	-	+	-	FALSE
rs3796159	EOS	3	194790434	C	G	0.719718	-0.001626	0.002125	0.795668	582764	33	Overall,European	XXYLT1	Novel	-	+	-	FALSE
rs3796159	BASO	3	194790434	C	G	0.723214	-0.001159	0.002194	0.926982	576574	33	Overall,European	XXYLT1	Novel	-	+	-	FALSE
rs3796159	NEU	3	194790434	C	G	0.727707	0.001288	0.002102	0.938242	626129	33	Overall,European	XXYLT1	Novel	+	+	+	FALSE
rs3796159	MPV	3	194790434	C	G	0.777505	-0.000204	0.002262	0.967955	482986	33	Overall,European	XXYLT1	Novel	-	+	-	FALSE
rs3796159	WBC	3	194790434	C	G	0.696438	0.000599	0.0019	0.990455	745578	33	Overall,European	XXYLT1	Novel	+	+	+	FALSE
rs9654093	NEU	4	7903763	C	G	0.171623	-0.003221	0.002481	0.170217	627214	34	Overall	AFAP1	Novel	-	+	-	FALSE
rs9654093	MCHC	4	7903763	C	G	0.197935	0.00328	0.002386	0.180317	642172	34	Overall	AFAP1	Novel	+	+	+	FALSE
rs9654093	LYM	4	7903763	C	G	0.180559	-0.00522	0.002483	0.197473	599890	34	Overall	AFAP1	Novel	-	+	-	FALSE
rs9654093	BASO	4	7903763	C	G	0.176813	-0.001962	0.002601	0.202314	577662	34	Overall	AFAP1	Novel	-	+	-	FALSE
rs9654093	MPV	4	7903763	C	G	0.125292	-0.005134	0.002873	0.304374	484042	34	Overall	AFAP1	Novel	-	+	-	FALSE
rs9654093	WBC	4	7903763	C	G	0.200858	-0.003965	0.002181	0.377745	746666	34	Overall	AFAP1	Novel	-	+	-	FALSE
rs9654093	RBC	4	7903763	C	G	0.202222	0.001708	0.002193	0.407808	727623	34	Overall	AFAP1	Novel	+	+	+	FALSE
rs9654093	RDW	4	7903763	C	G	0.125536	-0.004433	0.002788	0.441535	563352	34	Overall	AFAP1	Novel	-	+	-	FALSE
rs9654093	PLT	4	7903763	C	G	0.200557	-0.002271	0.002195	0.515135	721200	34	Overall	AFAP1	Novel	-	+	-	FALSE
rs9654093	EOS	4	7903763	C	G	0.179986	0.00309	0.002525	0.559375	583849	34	Overall	AFAP1	Novel	+	+	+	FALSE
rs9654093	MCV	4	7903763	C	G	0.189691	-0.002058	0.002247	0.644395	696881	34	Overall	AFAP1	Novel	-	+	-	FALSE
rs9654093	HCT	4	7903763	C	G	0.197225	0.000911	0.002207	0.705203	737822	34	Overall	AFAP1	Novel	+	+	+	FALSE
rs9654093	HGB	4	7903763	C	G	0.199932	0.001319	0.002189	0.745804	746430	34	Overall	AFAP1	Novel	+	+	+	FALSE
rs9654093	MCH	4	7903763	C	G	0.195344	-0.000125	0.002353	0.790065	630124	34	Overall	AFAP1	Novel	-	+	-	FALSE
rs9654093	MONO	4	7903763	C	G	0.176579	-0.001006	0.002406	0.982997	639695	34	Overall	AFAP1	Novel	-	+	-	FALSE
rs781656	MCH	4	57778645	A	G	0.224255	0.009319	0.002098	0.00128934	630051	35	Overall	REST	Novel	+	+	+	FALSE
rs781656	MCHC	4	57778645	A	G	0.225535	-0.007532	0.002139	0.00677722	642099	35	Overall	REST	Novel	-	+	-	FALSE
rs781656	RBC	4	57778645	A	G	0.227995	-0.007437	0.001969	0.0127366	727550	35	Overall	REST	Novel	-	+	-	FALSE
rs781656	BASO	4	57778645	A	G	0.213909	0.001946	0.002298	0.0484987	577589	35	Overall	REST	Novel	+	+	+	FALSE
rs781656	HCT	4	57778645	A	G	0.225278	0.00159	0.001975	0.771756	737749	35	Overall	REST	Novel	+	+	+	FALSE
rs781656	HGB	4	57778645	A	G	0.226742	-0.000729	0.001966	0.822194	746357	35	Overall	REST	Novel	-	+	-	FALSE
rs6826579	MCV	4	83785031	T	C	0.788029	-0.010451	0.001986	6.84e-05	696880	36	Discovery,Overall	SEC31A	Novel	-	+	-	FALSE
rs6826579	MPV	4	83785031	T	C	0.791277	0.010851	0.002313	0.000265829	484042	36	Discovery,Overall	SEC31A	Novel	+	+	+	FALSE
rs6826579	RDW	4	83785031	T	C	0.790158	0.010031	0.002251	0.00036955	563352	36	Discovery,Overall	SEC31A	Novel	+	+	+	FALSE
rs6826579	BASO	4	83785031	T	C	0.788809	0.009119	0.002273	0.000603842	577661	36	Discovery,Overall	SEC31A	Novel	+	+	+	FALSE
rs6826579	MONO	4	83785031	T	C	0.788637	0.007677	0.002089	0.00789311	639694	36	Discovery,Overall	SEC31A	Novel	+	+	+	FALSE
rs6826579	MCHC	4	83785031	T	C	0.788231	-0.006738	0.002145	0.0164733	642171	36	Discovery,Overall	SEC31A	Novel	-	+	-	FALSE
rs6826579	LYM	4	83785031	T	C	0.788677	0.000395	0.001585	0.604071	643368	36	Discovery,Overall	SEC31A	Novel	+	+	+	FALSE
rs2014912	PLT	4	86715670	T	C	0.167757	0.011632	0.002173	2.35e-05	721200	37	Overall	ARHGAP24	Novel	+	-	-	FALSE
rs2014912	WBC	4	86715670	T	C	0.167862	0.01015	0.002167	3.94e-05	746666	37	Overall	ARHGAP24	Novel	+	-	-	FALSE
rs2014912	NEU	4	86715670	T	C	0.163244	0.009007	0.002388	0.00164335	627214	37	Overall	ARHGAP24	Novel	+	-	-	FALSE
rs2014912	EOS	4	86715670	T	C	0.165686	0.005213	0.002443	0.065815	583849	37	Overall	ARHGAP24	Novel	+	-	-	FALSE
rs2014912	HGB	4	86715670	T	C	0.167755	-0.001188	0.002171	0.0765928	746430	37	Overall	ARHGAP24	Novel	-	-	+	FALSE
rs2014912	RBC	4	86715670	T	C	0.1684	0.000906	0.002178	0.0818029	727623	37	Overall	ARHGAP24	Novel	+	-	-	FALSE
rs2014912	LYM	4	86715670	T	C	0.164198	0.004681	0.001799	0.084515	643369	37	Overall	ARHGAP24	Novel	+	-	-	FALSE
rs2014912	MONO	4	86715670	T	C	0.16422	0.005945	0.00232	0.0884637	639695	37	Overall	ARHGAP24	Novel	+	-	-	FALSE
rs2014912	HCT	4	86715670	T	C	0.167691	-0.002137	0.002185	0.130714	737822	37	Overall	ARHGAP24	Novel	-	-	+	FALSE
rs2014912	MCV	4	86715670	T	C	0.16663	-0.00509	0.002197	0.207756	696881	37	Overall	ARHGAP24	Novel	-	-	+	FALSE
rs2014912	MCHC	4	86715670	T	C	0.168893	0.001573	0.002361	0.445725	642172	37	Overall	ARHGAP24	Novel	+	-	-	FALSE
rs2014912	MCH	4	86715670	T	C	0.168571	-0.004317	0.002309	0.552576	630124	37	Overall	ARHGAP24	Novel	-	-	+	FALSE
rs2014912	RDW	4	86715670	T	C	0.155021	-0.00304	0.00254	0.630648	563352	37	Overall	ARHGAP24	Novel	-	-	+	FALSE
rs2014912	BASO	4	86715670	T	C	0.165068	-0.00019	0.002517	0.792927	577662	37	Overall	ARHGAP24	Novel	-	-	+	FALSE
rs2014912	MPV	4	86715670	T	C	0.155227	0.001765	0.002606	0.926237	484042	37	Overall	ARHGAP24	Novel	+	-	-	FALSE
rs17010957	NEU	4	86719165	T	C	0.842563	-0.012082	0.002446	4.44e-05	625812	37	Discovery	ARHGAP24	Novel	-	+	-	FALSE
rs17010957	MCV	4	86719165	T	C	0.838567	0.007241	0.002251	0.0433573	692136	37	Discovery	ARHGAP24	Novel	+	+	+	FALSE
rs17010957	LYM	4	86719165	T	C	0.841402	-0.004544	0.001847	0.0732803	641968	37	Discovery	ARHGAP24	Novel	-	+	-	FALSE
rs17010957	MCH	4	86719165	T	C	0.836571	0.00671	0.002364	0.141732	625379	37	Discovery	ARHGAP24	Novel	+	+	+	FALSE
rs17010957	EOS	4	86719165	T	C	0.839993	-0.005703	0.002499	0.161301	582447	37	Discovery	ARHGAP24	Novel	-	+	-	FALSE
rs17010957	MONO	4	86719165	T	C	0.841381	-0.006032	0.002374	0.210487	638293	37	Discovery	ARHGAP24	Novel	-	+	-	FALSE
rs17010957	HGB	4	86719165	T	C	0.837234	0.002313	0.002222	0.289364	741686	37	Discovery	ARHGAP24	Novel	+	+	+	FALSE
rs17010957	HCT	4	86719165	T	C	0.837262	0.003018	0.002236	0.303957	733077	37	Discovery	ARHGAP24	Novel	+	+	+	FALSE
rs17010957	RBC	4	86719165	T	C	0.836541	-0.001152	0.00223	0.374051	722878	37	Discovery	ARHGAP24	Novel	-	+	-	FALSE
rs17010957	MCHC	4	86719165	T	C	0.836187	-0.000372	0.002417	0.484246	637427	37	Discovery	ARHGAP24	Novel	-	+	-	FALSE
rs17010957	RDW	4	86719165	T	C	0.852022	-0.000613	0.002615	0.614958	559973	37	Discovery	ARHGAP24	Novel	-	+	-	FALSE
rs17010957	MPV	4	86719165	T	C	0.851156	-0.001115	0.002681	0.6558	480517	37	Discovery	ARHGAP24	Novel	-	+	-	FALSE
rs17010957	BASO	4	86719165	T	C	0.840679	-0.001138	0.002576	0.749371	576261	37	Discovery	ARHGAP24	Novel	-	+	-	FALSE
rs72976751	WBC	4	86725959	A	T	0.84691	-0.011634	0.002246	8.86e-05	746666	37	European	ARHGAP24	Novel	-	+	-	FALSE
rs72976751	NEU	4	86725959	A	T	0.851903	-0.010495	0.002485	0.000896593	627214	37	European	ARHGAP24	Novel	-	+	-	FALSE
rs72976751	EOS	4	86725959	A	T	0.849723	-0.007368	0.002541	0.0208898	583849	37	European	ARHGAP24	Novel	-	+	-	FALSE
rs72976751	MCV	4	86725959	A	T	0.848275	0.006964	0.002282	0.0402247	696881	37	European	ARHGAP24	Novel	+	+	+	FALSE
rs72976751	HGB	4	86725959	A	T	0.847001	0.002939	0.00225	0.0636687	746430	37	European	ARHGAP24	Novel	+	+	+	FALSE
rs72976751	HCT	4	86725959	A	T	0.84707	0.003829	0.002265	0.0723159	737822	37	European	ARHGAP24	Novel	+	+	+	FALSE
rs72976751	RBC	4	86725959	A	T	0.84642	-0.000771	0.002258	0.0938583	727623	37	European	ARHGAP24	Novel	-	+	-	FALSE
rs72976751	LYM	4	86725959	A	T	0.850865	-0.004527	0.001872	0.131792	643369	37	European	ARHGAP24	Novel	-	+	-	FALSE
rs72976751	MCH	4	86725959	A	T	0.846681	0.006185	0.002397	0.178022	630124	37	European	ARHGAP24	Novel	+	+	+	FALSE
rs72976751	MONO	4	86725959	A	T	0.850841	-0.004974	0.002413	0.490169	639695	37	European	ARHGAP24	Novel	-	+	-	FALSE
rs72976751	MCHC	4	86725959	A	T	0.846304	-0.000801	0.00245	0.502831	642172	37	European	ARHGAP24	Novel	-	+	-	FALSE
rs72976751	BASO	4	86725959	A	T	0.850344	-8.2e-05	0.002619	0.532349	577662	37	European	ARHGAP24	Novel	-	+	-	FALSE
rs72976751	RDW	4	86725959	A	T	0.860479	-0.000742	0.002657	0.656511	563352	37	European	ARHGAP24	Novel	-	+	-	FALSE
rs72976751	MPV	4	86725959	A	T	0.859922	-0.002082	0.002727	0.675073	484042	37	European	ARHGAP24	Novel	-	+	-	FALSE
rs35225200	EOS	4	103146888	A	C	0.919614	0.016057	0.003679	0.00101155	496958	38	European	BANK1;SLC39A8	Novel	+	-	-	FALSE
rs35225200	MCH	4	103146888	A	C	0.920245	-0.015733	0.003577	0.00181841	510494	38	European	BANK1;SLC39A8	Novel	-	-	+	FALSE
rs35225200	WBC	4	103146888	A	C	0.920194	-0.012335	0.003406	0.00185016	594858	38	European	BANK1;SLC39A8	Novel	-	-	+	FALSE
rs35225200	RDW	4	103146888	A	C	0.919796	0.011821	0.003479	0.00788736	561985	38	European	BANK1;SLC39A8	Novel	+	-	-	FALSE
rs35225200	NEU	4	103146888	A	C	0.919732	-0.012935	0.003546	0.0103257	548469	38	European	BANK1;SLC39A8	Novel	-	-	+	FALSE
rs35225200	LYM	4	103146888	A	C	0.919968	-0.012483	0.003497	0.0255901	554102	38	European	BANK1;SLC39A8	Novel	-	-	+	FALSE
rs35225200	BASO	4	103146888	A	C	0.919601	-0.010494	0.003794	0.0700976	496619	38	European	BANK1;SLC39A8	Novel	-	-	+	FALSE
rs35225200	MONO	4	103146888	A	C	0.91998	0.010385	0.003468	0.107637	550765	38	European	BANK1;SLC39A8	Novel	+	-	-	FALSE
rs35225200	MCHC	4	103146888	A	C	0.920235	0.003119	0.003714	0.585481	516020	38	European	BANK1;SLC39A8	Novel	+	-	-	FALSE
rs35225200	PLT	4	103146888	A	C	0.920326	0.00451	0.00339	0.764125	575551	38	European	BANK1;SLC39A8	Novel	+	-	-	FALSE
rs72952809	LYM	4	154465574	A	G	0.0615874	0.009768	0.003774	0.0450334	642429	39	Conditional.Eur	TMEM131L	Known	+	+	+	FALSE
rs72952809	MONO	4	154465574	A	G	0.0616763	0.010386	0.003761	0.0549056	638755	39	Conditional.Eur	TMEM131L	Known	+	+	+	FALSE
rs72952809	RBC	4	154465574	A	G	0.0731347	0.005258	0.003323	0.222457	726682	39	Conditional.Eur	TMEM131L	Known	+	+	+	FALSE
rs72952809	WBC	4	154465574	A	G	0.0725287	0.005625	0.003303	0.382535	745725	39	Conditional.Eur	TMEM131L	Known	+	+	+	FALSE
rs72952809	MCH	4	154465574	A	G	0.0695836	0.001402	0.003612	0.449964	629183	39	Conditional.Eur	TMEM131L	Known	+	+	+	FALSE
rs72952809	MCV	4	154465574	A	G	0.0674064	3e-05	0.003467	0.5427	695940	39	Conditional.Eur	TMEM131L	Known	+	+	+	FALSE
rs72952809	NEU	4	154465574	A	G	0.0594813	-0.000584	0.003897	0.646855	626274	39	Conditional.Eur	TMEM131L	Known	-	+	-	FALSE
rs72952809	RDW	4	154465574	A	G	0.038941	0.005089	0.004779	0.695113	562412	39	Conditional.Eur	TMEM131L	Known	+	+	+	FALSE
rs72952809	HCT	4	154465574	A	G	0.0707667	0.004247	0.003357	0.728599	736881	39	Conditional.Eur	TMEM131L	Known	+	+	+	FALSE
rs72952809	MCHC	4	154465574	A	G	0.0707376	0.000232	0.003626	0.739972	641231	39	Conditional.Eur	TMEM131L	Known	+	+	+	FALSE
rs72952809	EOS	4	154465574	A	G	0.062885	-2.8e-05	0.003934	0.7969	582909	39	Conditional.Eur	TMEM131L	Known	-	+	-	FALSE
rs72952809	HGB	4	154465574	A	G	0.0720444	0.004242	0.003323	0.806926	745489	39	Conditional.Eur	TMEM131L	Known	+	+	+	FALSE
rs72952809	BASO	4	154465574	A	G	0.061489	-0.000438	0.004049	0.880527	576723	39	Conditional.Eur	TMEM131L	Known	-	+	-	FALSE
rs6811815	RDW	4	155447741	A	T	0.54001	-0.000934	0.00186	0.0737132	559115	39	Conditional.Eur	DCHS2;PLRG1	Known	-	+	-	FALSE
rs6811815	PLT	4	155447741	A	T	0.592412	-0.00197	0.001704	0.131497	702370	39	Conditional.Eur	DCHS2;PLRG1	Known	-	+	-	FALSE
rs6811815	HCT	4	155447741	A	T	0.591579	-0.002394	0.001719	0.210949	718968	39	Conditional.Eur	DCHS2;PLRG1	Known	-	+	-	FALSE
rs6811815	NEU	4	155447741	A	T	0.5732	0.002291	0.001822	0.215546	621895	39	Conditional.Eur	DCHS2;PLRG1	Known	+	+	+	FALSE
rs6811815	RBC	4	155447741	A	T	0.593227	-0.002473	0.001699	0.284159	722301	39	Conditional.Eur	DCHS2;PLRG1	Known	-	+	-	FALSE
rs6811815	HGB	4	155447741	A	T	0.592283	-0.002434	0.001711	0.310878	727585	39	Conditional.Eur	DCHS2;PLRG1	Known	-	+	-	FALSE
rs6811815	WBC	4	155447741	A	T	0.592923	0.002234	0.001704	0.356911	727822	39	Conditional.Eur	DCHS2;PLRG1	Known	+	+	+	FALSE
rs6811815	LYM	4	155447741	A	T	0.576813	0.002159	0.001787	0.440388	638052	39	Conditional.Eur	DCHS2;PLRG1	Known	+	+	+	FALSE
rs6811815	BASO	4	155447741	A	T	0.57885	-0.000272	0.001937	0.681824	572361	39	Conditional.Eur	DCHS2;PLRG1	Known	-	+	-	FALSE
rs6811815	EOS	4	155447741	A	T	0.581241	-0.001204	0.001879	0.79264	578548	39	Conditional.Eur	DCHS2;PLRG1	Known	-	+	-	FALSE
rs6811815	MPV	4	155447741	A	T	0.542468	0.0011	0.001912	0.928987	478777	39	Conditional.Eur	DCHS2;PLRG1	Known	+	+	+	FALSE
rs6811815	MCV	4	155447741	A	T	0.585475	0.00025	0.001697	0.951593	691559	39	Conditional.Eur	DCHS2;PLRG1	Known	+	+	+	FALSE
rs6811815	MCHC	4	155447741	A	T	0.593148	0.000219	0.001849	0.969423	636850	39	Conditional.Eur	DCHS2;PLRG1	Known	+	+	+	FALSE
rs6811815	MCH	4	155447741	A	T	0.591649	0.000649	0.001797	0.976694	624802	39	Conditional.Eur	DCHS2;PLRG1	Known	+	+	+	FALSE
rs6811815	MONO	4	155447741	A	T	0.576825	-0.001203	0.001774	0.985979	634378	39	Conditional.Eur	DCHS2;PLRG1	Known	-	+	-	FALSE
rs2066864	PLT	4	155525695	A	G	0.291381	-0.005571	0.001811	0.00750656	721196	39	Discovery,Overall,European,African	FGG	Known	-	+	-	FALSE
rs2066864	RBC	4	155525695	A	G	0.292713	-0.00523	0.001817	0.0986423	727619	39	Discovery,Overall,European,African	FGG	Known	-	+	-	FALSE
rs2066864	EOS	4	155525695	A	G	0.27857	0.002346	0.002046	0.135778	583845	39	Discovery,Overall,European,African	FGG	Known	+	+	+	FALSE
rs2066864	MPV	4	155525695	A	G	0.242508	0.004248	0.00219	0.193933	484042	39	Discovery,Overall,European,African	FGG	Known	+	+	+	FALSE
rs2066864	HGB	4	155525695	A	G	0.29108	-0.004454	0.001814	0.244474	746426	39	Discovery,Overall,European,African	FGG	Known	-	+	-	FALSE
rs2066864	MONO	4	155525695	A	G	0.275724	0.000772	0.001942	0.340668	639691	39	Discovery,Overall,European,African	FGG	Known	+	+	+	FALSE
rs2066864	HCT	4	155525695	A	G	0.289479	-0.003923	0.001824	0.344528	737818	39	Discovery,Overall,European,African	FGG	Known	-	+	-	FALSE
rs2066864	MCHC	4	155525695	A	G	0.290893	-0.00248	0.001973	0.45431	642168	39	Discovery,Overall,European,African	FGG	Known	-	+	-	FALSE
rs2066864	RDW	4	155525695	A	G	0.241739	-0.000505	0.002133	0.682479	563352	39	Discovery,Overall,European,African	FGG	Known	-	+	-	FALSE
rs2066864	MCV	4	155525695	A	G	0.284638	0.001901	0.001837	0.756432	696877	39	Discovery,Overall,European,African	FGG	Known	+	+	+	FALSE
rs2066864	LYM	4	155525695	A	G	0.275656	-0.001367	0.001954	0.817379	643365	39	Discovery,Overall,European,African	FGG	Known	-	+	-	FALSE
rs2066864	NEU	4	155525695	A	G	0.272182	-0.000327	0.002	0.906961	627210	39	Discovery,Overall,European,African	FGG	Known	-	+	-	FALSE
rs2066864	WBC	4	155525695	A	G	0.29166	0.000609	0.001806	0.924983	746662	39	Discovery,Overall,European,African	FGG	Known	+	+	+	FALSE
rs2066864	MCH	4	155525695	A	G	0.289262	-0.000534	0.001931	0.988872	630120	39	Discovery,Overall,European,African	FGG	Known	-	+	-	FALSE
rs2066864	BASO	4	155525695	A	G	0.276337	0.000473	0.002109	0.99782	577658	39	Discovery,Overall,European,African	FGG	Known	+	+	+	FALSE
rs3775303	LYM	4	187178014	A	T	0.60503	-0.000542	0.001767	0.063493	643366	40	Conditional.Eur	KLKB1	Known	-	-	+	FALSE
rs3775303	MONO	4	187178014	A	T	0.605054	0.003876	0.001754	0.0872003	639692	40	Conditional.Eur	KLKB1	Known	+	-	-	FALSE
rs3775303	BASO	4	187178014	A	T	0.604447	-0.002276	0.00191	0.100594	577659	40	Conditional.Eur	KLKB1	Known	-	-	+	FALSE
rs3775303	MCH	4	187178014	A	T	0.607266	0.001519	0.001763	0.239395	630121	40	Conditional.Eur	KLKB1	Known	+	-	-	FALSE
rs3775303	MCV	4	187178014	A	T	0.607052	0.001136	0.00167	0.323598	696878	40	Conditional.Eur	KLKB1	Known	+	-	-	FALSE
rs3775303	RBC	4	187178014	A	T	0.60883	-0.002218	0.001666	0.415624	727620	40	Conditional.Eur	KLKB1	Known	-	-	+	FALSE
rs3775303	HCT	4	187178014	A	T	0.608293	-0.002019	0.001669	0.436626	737819	40	Conditional.Eur	KLKB1	Known	-	-	+	FALSE
rs3775303	MCHC	4	187178014	A	T	0.607795	0.001994	0.001809	0.54524	642169	40	Conditional.Eur	KLKB1	Known	+	-	-	FALSE
rs3775303	RDW	4	187178014	A	T	0.597388	-0.000699	0.001873	0.609759	563352	40	Conditional.Eur	KLKB1	Known	-	-	+	FALSE
rs3775303	WBC	4	187178014	A	T	0.608744	0.000725	0.001657	0.709499	746663	40	Conditional.Eur	KLKB1	Known	+	-	-	FALSE
rs3775303	EOS	4	187178014	A	T	0.604939	0.00051	0.001853	0.726002	583846	40	Conditional.Eur	KLKB1	Known	+	-	-	FALSE
rs3775303	HGB	4	187178014	A	T	0.608586	-0.001186	0.001425	0.77825	746427	40	Conditional.Eur	KLKB1	Known	-	-	+	FALSE
rs3775303	MPV	4	187178014	A	T	0.596636	-0.000995	0.001922	0.823756	484042	40	Conditional.Eur	KLKB1	Known	-	-	+	FALSE
rs3775303	PLT	4	187178014	A	T	0.608875	0.000252	0.001659	0.905374	721197	40	Conditional.Eur	KLKB1	Known	+	-	-	FALSE
rs3775303	NEU	4	187178014	A	T	0.604283	0.001356	0.001804	0.927296	627211	40	Conditional.Eur	KLKB1	Known	+	-	-	FALSE
rs56810541	EOS	4	187200550	A	T	0.619872	-0.000852	0.001884	0.246444	580352	40	African	F11	Known	-	-	+	FALSE
rs56810541	MONO	4	187200550	A	T	0.618969	0.002009	0.001781	0.564495	636200	40	African	F11	Known	+	-	-	FALSE
rs56810541	MPV	4	187200550	A	T	0.612686	0.000864	0.001955	0.569069	481578	40	African	F11	Known	+	-	-	FALSE
rs56810541	BASO	4	187200550	A	T	0.619397	0.001913	0.001942	0.611069	574162	40	African	F11	Known	+	-	-	FALSE
rs56810541	RDW	4	187200550	A	T	0.611939	-0.001878	0.001901	0.664198	561944	40	African	F11	Known	-	-	+	FALSE
rs56810541	MCV	4	187200550	A	T	0.620578	0.002014	0.001695	0.673734	693381	40	African	F11	Known	+	-	-	FALSE
rs56810541	MCHC	4	187200550	A	T	0.622356	0.001251	0.001838	0.708821	638673	40	African	F11	Known	+	-	-	FALSE
rs56810541	PLT	4	187200550	A	T	0.622481	-0.000819	0.001684	0.737563	717704	40	African	F11	Known	-	-	+	FALSE
rs56810541	HGB	4	187200550	A	T	0.622217	-0.00026	0.001443	0.784875	742929	40	African	F11	Known	-	-	+	FALSE
rs56810541	HCT	4	187200550	A	T	0.621712	-0.000646	0.001694	0.794259	734321	40	African	F11	Known	-	-	+	FALSE
rs56810541	RBC	4	187200550	A	T	0.622394	-0.001303	0.001691	0.805041	724123	40	African	F11	Known	-	-	+	FALSE
rs56810541	MCH	4	187200550	A	T	0.621852	0.001789	0.001791	0.807652	626624	40	African	F11	Known	+	-	-	FALSE
rs56810541	NEU	4	187200550	A	T	0.618317	0.00127	0.001833	0.867242	623717	40	African	F11	Known	+	-	-	FALSE
rs56810541	WBC	4	187200550	A	T	0.622331	3.3e-05	0.001682	0.874542	743167	40	African	F11	Known	+	-	-	FALSE
rs56810541	LYM	4	187200550	A	T	0.618959	-0.001182	0.001795	0.938046	639876	40	African	F11	Known	-	-	+	FALSE
rs4253421	PLT	4	187204937	A	G	0.10534	-0.008132	0.002642	0.0568226	716312	40	Conditional.Eur	F11	Known	-	-	+	FALSE
rs4253421	RBC	4	187204937	A	G	0.105002	0.003832	0.002657	0.147616	722881	40	Conditional.Eur	F11	Known	+	-	-	FALSE
rs4253421	MONO	4	187204937	A	G	0.109218	0.002882	0.002751	0.181318	638296	40	Conditional.Eur	F11	Known	+	-	-	FALSE
rs4253421	LYM	4	187204937	A	G	0.10925	-0.001261	0.002772	0.183602	641970	40	Conditional.Eur	F11	Known	-	-	+	FALSE
rs4253421	MCV	4	187204937	A	G	0.10687	-0.002207	0.002646	0.219325	692139	40	Conditional.Eur	F11	Known	-	-	+	FALSE
rs4253421	MCH	4	187204937	A	G	0.106264	-0.001733	0.0028	0.444153	625382	40	Conditional.Eur	F11	Known	-	-	+	FALSE
rs4253421	RDW	4	187204937	A	G	0.118165	0.001147	0.002863	0.467788	559973	40	Conditional.Eur	F11	Known	+	-	-	FALSE
rs4253421	EOS	4	187204937	A	G	0.108824	-0.001632	0.002913	0.558311	582450	40	Conditional.Eur	F11	Known	-	-	+	FALSE
rs4253421	NEU	4	187204937	A	G	0.110014	0.003186	0.002824	0.692459	625815	40	Conditional.Eur	F11	Known	+	-	-	FALSE
rs4253421	WBC	4	187204937	A	G	0.105216	0.001588	0.002644	0.728489	741778	40	Conditional.Eur	F11	Known	+	-	-	FALSE
rs4253421	MCHC	4	187204937	A	G	0.10576	0.000905	0.002888	0.734662	637430	40	Conditional.Eur	F11	Known	+	-	-	FALSE
rs4253421	HCT	4	187204937	A	G	0.105494	0.002853	0.002661	0.808895	733080	40	Conditional.Eur	F11	Known	+	-	-	FALSE
rs4253421	HGB	4	187204937	A	G	0.105456	0.001729	0.002242	0.89414	741689	40	Conditional.Eur	F11	Known	+	-	-	FALSE
rs4253421	MPV	4	187204937	A	G	0.117712	0.003452	0.002938	0.905216	480517	40	Conditional.Eur	F11	Known	+	-	-	FALSE
rs4253421	BASO	4	187204937	A	G	0.109325	0.000175	0.003004	0.908172	576264	40	Conditional.Eur	F11	Known	+	-	-	FALSE
rs3756011	EOS	4	187206249	A	C	0.388354	0.001091	0.001852	0.297338	582909	40	Discovery,Overall,European	F11	Known	+	+	+	FALSE
rs3756011	MONO	4	187206249	A	C	0.388642	-0.001567	0.001752	0.440118	638755	40	Discovery,Overall,European	F11	Known	-	+	-	FALSE
rs3756011	BASO	4	187206249	A	C	0.388838	-0.001299	0.001908	0.536491	576723	40	Discovery,Overall,European	F11	Known	-	+	-	FALSE
rs3756011	MPV	4	187206249	A	C	0.395504	-0.001374	0.001925	0.59606	483103	40	Discovery,Overall,European	F11	Known	-	+	-	FALSE
rs3756011	WBC	4	187206249	A	C	0.385184	0.000129	0.001655	0.6129	745725	40	Discovery,Overall,European	F11	Known	+	+	+	FALSE
rs3756011	RDW	4	187206249	A	C	0.395341	0.001429	0.001874	0.663153	562412	40	Discovery,Overall,European	F11	Known	+	+	+	FALSE
rs3756011	PLT	4	187206249	A	C	0.384999	0.000863	0.001656	0.746355	720259	40	Discovery,Overall,European	F11	Known	+	+	+	FALSE
rs3756011	MCHC	4	187206249	A	C	0.385888	-0.000922	0.001807	0.789595	641231	40	Discovery,Overall,European	F11	Known	-	+	-	FALSE
rs3756011	NEU	4	187206249	A	C	0.389267	-0.001192	0.001803	0.798349	626274	40	Discovery,Overall,European	F11	Known	-	+	-	FALSE
rs3756011	MCV	4	187206249	A	C	0.386905	-0.001521	0.001668	0.823372	695940	40	Discovery,Overall,European	F11	Known	-	+	-	FALSE
rs3756011	MCH	4	187206249	A	C	0.386343	-0.001213	0.001761	0.879763	629183	40	Discovery,Overall,European	F11	Known	-	+	-	FALSE
rs3756011	HCT	4	187206249	A	C	0.385866	0.000229	0.001666	0.908677	736881	40	Discovery,Overall,European	F11	Known	+	+	+	FALSE
rs3756011	LYM	4	187206249	A	C	0.388658	0.00117	0.001766	0.909872	642429	40	Discovery,Overall,European	F11	Known	+	+	+	FALSE
rs3756011	HGB	4	187206249	A	C	0.385301	1.8e-05	0.001423	0.932943	745489	40	Discovery,Overall,European	F11	Known	+	+	+	FALSE
rs3756011	RBC	4	187206249	A	C	0.385048	0.000778	0.001663	0.965809	726682	40	Discovery,Overall,European	F11	Known	+	+	+	FALSE
rs16867574	MCV	5	38708554	T	C	0.726687	-0.004528	0.001849	0.0217328	696881	42	Discovery,Overall,European	OSMR-AS1	Known	-	-	+	FALSE
rs16867574	PLT	5	38708554	T	C	0.728806	0.005978	0.001838	0.0442686	721200	42	Discovery,Overall,European	OSMR-AS1	Known	+	-	-	FALSE
rs16867574	MPV	5	38708554	T	C	0.708466	0.000673	0.002094	0.0503633	484042	42	Discovery,Overall,European	OSMR-AS1	Known	+	-	-	FALSE
rs16867574	MCH	5	38708554	T	C	0.727599	-0.00298	0.001954	0.0822055	630124	42	Discovery,Overall,European	OSMR-AS1	Known	-	-	+	FALSE
rs16867574	MONO	5	38708554	T	C	0.723373	0.000831	0.001936	0.163357	639695	42	Discovery,Overall,European	OSMR-AS1	Known	+	-	-	FALSE
rs16867574	EOS	5	38708554	T	C	0.72354	0.003652	0.002044	0.290629	583849	42	Discovery,Overall,European	OSMR-AS1	Known	+	-	-	FALSE
rs16867574	RBC	5	38708554	T	C	0.730073	0.002816	0.001848	0.332711	727623	42	Discovery,Overall,European	OSMR-AS1	Known	+	-	-	FALSE
rs16867574	MCHC	5	38708554	T	C	0.727868	0.001899	0.002008	0.505801	642172	42	Discovery,Overall,European	OSMR-AS1	Known	+	-	-	FALSE
rs16867574	BASO	5	38708554	T	C	0.722783	0.003194	0.00211	0.553046	577662	42	Discovery,Overall,European	OSMR-AS1	Known	+	-	-	FALSE
rs16867574	NEU	5	38708554	T	C	0.721863	0.003457	0.001988	0.574467	627214	42	Discovery,Overall,European	OSMR-AS1	Known	+	-	-	FALSE
rs16867574	RDW	5	38708554	T	C	0.709387	-0.002724	0.002042	0.807714	563352	42	Discovery,Overall,European	OSMR-AS1	Known	-	-	+	FALSE
rs16867574	WBC	5	38708554	T	C	0.729457	0.002175	0.001841	0.840486	746666	42	Discovery,Overall,European	OSMR-AS1	Known	+	-	-	FALSE
rs16867574	LYM	5	38708554	T	C	0.72338	-0.001362	0.001951	0.949253	643369	42	Discovery,Overall,European	OSMR-AS1	Known	-	-	+	FALSE
rs16867574	HGB	5	38708554	T	C	0.729095	0.001709	0.001843	0.95814	746430	42	Discovery,Overall,European	OSMR-AS1	Known	+	-	-	FALSE
rs16867574	HCT	5	38708554	T	C	0.728498	0.000991	0.001849	0.98608	737822	42	Discovery,Overall,European	OSMR-AS1	Known	+	-	-	FALSE
rs4235677	WBC	5	72925091	A	G	0.46155	-0.003847	0.001669	0.0117489	746655	43	European	ARHGEF28	Novel	-	-	+	FALSE
rs4235677	RBC	5	72925091	A	G	0.46027	-0.00492	0.001678	0.0302742	727612	43	European	ARHGEF28	Novel	-	-	+	FALSE
rs4235677	MONO	5	72925091	A	G	0.481474	-0.005946	0.001752	0.0313368	639684	43	European	ARHGEF28	Novel	-	-	+	FALSE
rs4235677	PLT	5	72925091	A	G	0.461658	-0.004177	0.001666	0.0810401	721189	43	European	ARHGEF28	Novel	-	-	+	FALSE
rs4235677	HGB	5	72925091	A	G	0.462397	-0.004259	0.001675	0.136209	746419	43	European	ARHGEF28	Novel	-	-	+	FALSE
rs4235677	MPV	5	72925091	A	G	0.52333	-0.003331	0.001886	0.164427	484042	43	European	ARHGEF28	Novel	-	-	+	FALSE
rs4235677	HCT	5	72925091	A	G	0.464787	-0.003888	0.001677	0.196729	737811	43	European	ARHGEF28	Novel	-	-	+	FALSE
rs4235677	RDW	5	72925091	A	G	0.52292	-0.001931	0.001839	0.250933	563352	43	European	ARHGEF28	Novel	-	-	+	FALSE
rs4235677	MCHC	5	72925091	A	G	0.464607	-0.000942	0.001821	0.453004	642161	43	European	ARHGEF28	Novel	-	-	+	FALSE
rs4235677	EOS	5	72925091	A	G	0.479306	-0.00196	0.00185	0.460909	583838	43	European	ARHGEF28	Novel	-	-	+	FALSE
rs4235677	NEU	5	72925091	A	G	0.485518	-0.001441	0.001801	0.541525	627203	43	European	ARHGEF28	Novel	-	-	+	FALSE
rs4235677	MCH	5	72925091	A	G	0.466663	0.000557	0.001771	0.618999	630113	43	European	ARHGEF28	Novel	+	-	-	FALSE
rs4235677	MCV	5	72925091	A	G	0.470671	0.001842	0.001675	0.718427	696870	43	European	ARHGEF28	Novel	+	-	-	FALSE
rs4235677	BASO	5	72925091	A	G	0.481787	0.000693	0.00191	0.893578	577651	43	European	ARHGEF28	Novel	+	-	-	FALSE
rs7730244	WBC	5	72957088	T	C	0.469862	-0.003549	0.001675	0.0278996	746664	43	Overall	ARHGEF28	Novel	-	-	+	FALSE
rs7730244	MONO	5	72957088	T	C	0.489487	-0.00558	0.001756	0.054397	639693	43	Overall	ARHGEF28	Novel	-	-	+	FALSE
rs7730244	MPV	5	72957088	T	C	0.530654	-0.003928	0.001887	0.174345	484042	43	Overall	ARHGEF28	Novel	-	-	+	FALSE
rs7730244	RBC	5	72957088	T	C	0.468406	-0.004117	0.001684	0.198678	727621	43	Overall	ARHGEF28	Novel	-	-	+	FALSE
rs7730244	PLT	5	72957088	T	C	0.470234	-0.003707	0.001672	0.227642	721198	43	Overall	ARHGEF28	Novel	-	-	+	FALSE
rs7730244	HGB	5	72957088	T	C	0.470724	-0.003908	0.00168	0.269018	746428	43	Overall	ARHGEF28	Novel	-	-	+	FALSE
rs7730244	HCT	5	72957088	T	C	0.473166	-0.003009	0.001683	0.427514	737820	43	Overall	ARHGEF28	Novel	-	-	+	FALSE
rs7730244	BASO	5	72957088	T	C	0.489193	0.000476	0.001914	0.491189	577660	43	Overall	ARHGEF28	Novel	+	-	-	FALSE
rs7730244	EOS	5	72957088	T	C	0.486708	-0.001597	0.001854	0.546622	583847	43	Overall	ARHGEF28	Novel	-	-	+	FALSE
rs7730244	MCHC	5	72957088	T	C	0.472347	-0.002008	0.001826	0.61572	642170	43	Overall	ARHGEF28	Novel	-	-	+	FALSE
rs7730244	NEU	5	72957088	T	C	0.493545	-0.001222	0.001805	0.621441	627212	43	Overall	ARHGEF28	Novel	-	-	+	FALSE
rs7730244	RDW	5	72957088	T	C	0.530862	-0.001993	0.001842	0.825403	563352	43	Overall	ARHGEF28	Novel	-	-	+	FALSE
rs7730244	MCV	5	72957088	T	C	0.478847	0.001668	0.001681	0.937607	696879	43	Overall	ARHGEF28	Novel	+	-	-	FALSE
rs7730244	MCH	5	72957088	T	C	0.474158	-0.000153	0.001776	0.99913	630122	43	Overall	ARHGEF28	Novel	-	-	+	FALSE
rs39840	BASO	5	96120054	C	G	0.815539	0.01016	0.002443	0.00173268	577661	44	Conditional.Eur	ERAP1	Novel	+	+	+	FALSE
rs39840	MONO	5	96120054	C	G	0.815547	0.007593	0.002252	0.00333937	639694	44	Conditional.Eur	ERAP1	Novel	+	+	+	FALSE
rs39840	NEU	5	96120054	C	G	0.818552	0.009212	0.002322	0.00418592	627213	44	Conditional.Eur	ERAP1	Novel	+	+	+	FALSE
rs39840	MPV	5	96120054	C	G	0.846241	0.01016	0.002611	0.00876682	484042	44	Conditional.Eur	ERAP1	Novel	+	+	+	FALSE
rs39840	WBC	5	96120054	C	G	0.80007	0.00616	0.002069	0.081461	746665	44	Conditional.Eur	ERAP1	Novel	+	+	+	FALSE
rs39840	RDW	5	96120054	C	G	0.845642	-0.004151	0.002537	0.0940622	563352	44	Conditional.Eur	ERAP1	Novel	-	+	-	FALSE
rs39840	LYM	5	96120054	C	G	0.815626	-0.003958	0.002267	0.136984	643368	44	Conditional.Eur	ERAP1	Novel	-	+	-	FALSE
rs39840	PLT	5	96120054	C	G	0.800012	-0.004717	0.002074	0.364388	721199	44	Conditional.Eur	ERAP1	Novel	-	+	-	FALSE
rs39840	EOS	5	96120054	C	G	0.813582	0.002265	0.002369	0.380814	583848	44	Conditional.Eur	ERAP1	Novel	+	+	+	FALSE
rs39840	MCHC	5	96120054	C	G	0.802753	-0.002879	0.002263	0.517708	642171	44	Conditional.Eur	ERAP1	Novel	-	+	-	FALSE
rs39840	RBC	5	96120054	C	G	0.799242	-0.00045	0.00208	0.548793	727622	44	Conditional.Eur	ERAP1	Novel	-	+	-	FALSE
rs39840	MCV	5	96120054	C	G	0.807618	-0.000321	0.00212	0.661374	696880	44	Conditional.Eur	ERAP1	Novel	-	+	-	FALSE
rs39840	MCH	5	96120054	C	G	0.804285	-0.000887	0.002226	0.74305	630123	44	Conditional.Eur	ERAP1	Novel	-	+	-	FALSE
rs39840	HCT	5	96120054	C	G	0.803176	0.000751	0.002092	0.789604	737821	44	Conditional.Eur	ERAP1	Novel	+	+	+	FALSE
rs39840	HGB	5	96120054	C	G	0.800639	-1.8e-05	0.002076	0.869886	746429	44	Conditional.Eur	ERAP1	Novel	-	+	-	FALSE
rs251339	MPV	5	96235038	T	C	0.484301	0.008367	0.001877	0.00103985	484042	44	European	ERAP2	Novel	+	-	-	FALSE
rs251339	EOS	5	96235038	T	C	0.457816	0.007346	0.001821	0.0027738	583847	44	European	ERAP2	Novel	+	-	-	FALSE
rs251339	BASO	5	96235038	T	C	0.459391	0.00737	0.00188	0.00617331	577660	44	European	ERAP2	Novel	+	-	-	FALSE
rs251339	RDW	5	96235038	T	C	0.481949	0.000554	0.00183	0.0587612	563352	44	European	ERAP2	Novel	+	-	-	FALSE
rs251339	MCV	5	96235038	T	C	0.450224	-0.004873	0.001646	0.115476	696879	44	European	ERAP2	Novel	-	-	+	FALSE
rs251339	PLT	5	96235038	T	C	0.444282	0.002836	0.001633	0.259362	721198	44	European	ERAP2	Novel	+	-	-	FALSE
rs251339	LYM	5	96235038	T	C	0.457557	-0.001001	0.001738	0.325028	643367	44	European	ERAP2	Novel	-	-	+	FALSE
rs251339	MCH	5	96235038	T	C	0.449522	-0.00335	0.001738	0.43368	630122	44	European	ERAP2	Novel	-	-	+	FALSE
rs251339	RBC	5	96235038	T	C	0.444173	0.003115	0.001643	0.477132	727621	44	European	ERAP2	Novel	+	-	-	FALSE
rs251339	MONO	5	96235038	T	C	0.457523	0.002494	0.001725	0.654168	639693	44	European	ERAP2	Novel	+	-	-	FALSE
rs251339	HCT	5	96235038	T	C	0.446146	0.00054	0.001646	0.688524	737820	44	European	ERAP2	Novel	+	-	-	FALSE
rs251339	MCHC	5	96235038	T	C	0.448046	-0.000334	0.001784	0.811622	642170	44	European	ERAP2	Novel	-	-	+	FALSE
rs251339	HGB	5	96235038	T	C	0.444781	0.000797	0.001639	0.904621	746428	44	European	ERAP2	Novel	+	-	-	FALSE
rs38032	EOS	5	96321887	T	C	0.570693	-0.009503	0.001971	3.77e-05	490297	44	Discovery	LNPEP	Novel	-	+	-	FALSE
rs38032	MPV	5	96321887	T	C	0.570909	-0.00838	0.001907	0.00126535	477083	44	Discovery	LNPEP	Novel	-	+	-	FALSE
rs38032	BASO	5	96321887	T	C	0.570756	-0.008296	0.002037	0.00146693	490066	44	Discovery	LNPEP	Novel	-	+	-	FALSE
rs38032	MCV	5	96321887	T	C	0.571196	0.007544	0.001897	0.00443942	503577	44	Discovery	LNPEP	Novel	+	+	+	FALSE
rs38032	MCH	5	96321887	T	C	0.571184	0.006554	0.001916	0.0182551	502953	44	Discovery	LNPEP	Novel	+	+	+	FALSE
rs38032	RBC	5	96321887	T	C	0.571177	-0.005743	0.001928	0.0256805	504655	44	Discovery	LNPEP	Novel	-	+	-	FALSE
rs38032	RDW	5	96321887	T	C	0.570818	0.000993	0.001967	0.0382411	491186	44	Discovery	LNPEP	Novel	+	+	+	FALSE
rs38032	PLT	5	96321887	T	C	0.572241	-0.003973	0.001912	0.0923083	503063	44	Discovery	LNPEP	Novel	-	+	-	FALSE
rs38032	LYM	5	96321887	T	C	0.570774	0.00235	0.001961	0.242576	495235	44	Discovery	LNPEP	Novel	+	+	+	FALSE
rs38032	HCT	5	96321887	T	C	0.572002	-0.001768	0.001924	0.340573	522504	44	Discovery	LNPEP	Novel	-	+	-	FALSE
rs38032	MONO	5	96321887	T	C	0.570759	-0.00054	0.001941	0.415067	491902	44	Discovery	LNPEP	Novel	-	+	-	FALSE
rs38032	HGB	5	96321887	T	C	0.57199	-0.001773	0.001922	0.461871	524190	44	Discovery	LNPEP	Novel	-	+	-	FALSE
rs38032	MCHC	5	96321887	T	C	0.571506	0.000441	0.001988	0.914624	508480	44	Discovery	LNPEP	Novel	+	+	+	FALSE
rs214059	MONO	6	25536937	T	C	0.446317	0.007719	0.001712	0.000521002	637677	46	Overall,European	CARMIL1	Novel	+	+	+	FALSE
rs214059	EOS	6	25536937	T	C	0.446906	0.005873	0.001809	0.0197731	581829	46	Overall,European	CARMIL1	Novel	+	+	+	FALSE
rs214059	WBC	6	25536937	T	C	0.447748	0.002548	0.001613	0.126038	744642	46	Overall,European	CARMIL1	Novel	+	+	+	FALSE
rs214059	LYM	6	25536937	T	C	0.446281	-0.002546	0.001727	0.174824	641351	46	Overall,European	CARMIL1	Novel	-	+	-	FALSE
rs214059	BASO	6	25536937	T	C	0.446644	0.00132	0.001866	0.265434	575640	46	Overall,European	CARMIL1	Novel	+	+	+	FALSE
rs214059	NEU	6	25536937	T	C	0.44587	0.002888	0.001763	0.351904	625194	46	Overall,European	CARMIL1	Novel	+	+	+	FALSE
rs214059	RBC	6	25536937	T	C	0.447826	-0.000665	0.001613	0.731992	725599	46	Overall,European	CARMIL1	Novel	-	+	-	FALSE
rs2394251	PLT	6	29943688	C	G	0.769475	0.005528	0.001925	0.0014187	713318	47	European	HCG9	Novel	+	-	-	FALSE
rs2394251	MPV	6	29943688	C	G	0.737573	-0.00898	0.002149	0.00276131	477578	47	European	HCG9	Novel	-	-	+	FALSE
rs2394251	RBC	6	29943688	C	G	0.770357	0.005114	0.001931	0.00864265	720523	47	European	HCG9	Novel	+	-	-	FALSE
rs2394251	WBC	6	29943688	C	G	0.769741	-0.005203	0.001931	0.0805953	738773	47	European	HCG9	Novel	-	-	+	FALSE
rs2394251	NEU	6	29943688	C	G	0.7583	0.004275	0.002061	0.10772	625220	47	European	HCG9	Novel	+	-	-	FALSE
rs2394251	BASO	6	29943688	C	G	0.76049	-0.001932	0.002192	0.190074	575687	47	European	HCG9	Novel	-	-	+	FALSE
rs2394251	EOS	6	29943688	C	G	0.761872	-0.001577	0.002126	0.304662	581857	47	European	HCG9	Novel	-	-	+	FALSE
rs9266721	BASO	6	31349819	A	C	0.591565	-0.002713	0.001888	0.000549076	575169	48	Conditional.Eur	HLA-B;MICA-AS1	Known	-	-	+	FALSE
rs9266721	MCV	6	31349819	A	C	0.59334	-0.005588	0.001639	0.000591831	694388	48	Conditional.Eur	HLA-B;MICA-AS1	Known	-	-	+	FALSE
rs9266721	RBC	6	31349819	A	C	0.593178	-0.005314	0.001638	0.000723716	725130	48	Conditional.Eur	HLA-B;MICA-AS1	Known	-	-	+	FALSE
rs9266721	WBC	6	31349819	A	C	0.593405	0.005595	0.001635	0.022744	744173	48	Conditional.Eur	HLA-B;MICA-AS1	Known	+	-	-	FALSE
rs9266721	LYM	6	31349819	A	C	0.593046	0.000879	0.001748	0.121911	640881	48	Conditional.Eur	HLA-B;MICA-AS1	Known	+	-	-	FALSE
rs9268863	EOS	6	32430289	A	G	0.385001	-0.007928	0.00185	4.14e-05	581857	48	Overall	HLA-DRA;HLA-DRB5	Known	-	+	-	FALSE
rs9268863	RDW	6	32430289	A	G	0.399614	-0.005637	0.001871	0.0164603	557338	48	Overall	HLA-DRA;HLA-DRB5	Known	-	+	-	FALSE
rs9268863	BASO	6	32430289	A	G	0.385839	0.001997	0.001908	0.130023	575687	48	Overall	HLA-DRA;HLA-DRB5	Known	+	+	+	FALSE
rs9268863	MCH	6	32430289	A	G	0.381895	0.002673	0.001757	0.439176	623024	48	Overall	HLA-DRA;HLA-DRB5	Known	+	+	+	FALSE
rs9268863	MCV	6	32430289	A	G	0.384963	-0.000978	0.001662	0.48135	689781	48	Overall	HLA-DRA;HLA-DRB5	Known	-	+	-	FALSE
rs9268881	EOS	6	32431606	A	T	0.614432	0.008057	0.001854	2.83e-05	580446	48	Discovery	HLA-DRA;HLA-DRB5	Known	+	-	-	FALSE
rs9268881	RDW	6	32431606	A	T	0.599752	0.005761	0.001874	0.0146587	555930	48	Discovery	HLA-DRA;HLA-DRB5	Known	+	-	-	FALSE
rs9268881	BASO	6	32431606	A	T	0.613594	-0.002152	0.001912	0.121123	574276	48	Discovery	HLA-DRA;HLA-DRB5	Known	-	-	+	FALSE
rs9268881	MCH	6	32431606	A	T	0.617583	-0.00285	0.00176	0.389763	621613	48	Discovery	HLA-DRA;HLA-DRB5	Known	-	-	+	FALSE
rs9268881	MCV	6	32431606	A	T	0.614551	0.000908	0.001664	0.462774	688370	48	Discovery	HLA-DRA;HLA-DRB5	Known	+	-	-	FALSE
rs28383307	MCHC	6	32586755	T	C	0.182438	0.006878	0.002373	0.0110657	594704	48	European	HLA-DRB1;HLA-DQA1	Known	+	-	-	FALSE
rs28383307	BASO	6	32586755	T	C	0.185995	0.00539	0.002468	0.140599	544340	48	European	HLA-DRB1;HLA-DQA1	Known	+	-	-	FALSE
rs28383307	MCV	6	32586755	T	C	0.183423	-0.004365	0.00215	0.178488	652674	48	European	HLA-DRB1;HLA-DQA1	Known	-	-	+	FALSE
rs28383307	MCH	6	32586755	T	C	0.182867	-0.001781	0.002281	0.67871	585908	48	European	HLA-DRB1;HLA-DQA1	Known	-	-	+	FALSE
rs2754251	MCH	6	88385949	A	G	0.0558393	0.013695	0.003807	0.0154811	628708	51	European	AKIRIN2	Novel	+	+	+	FALSE
rs2754251	MCHC	6	88385949	A	G	0.0556481	0.013512	0.003953	0.0187578	640756	51	European	AKIRIN2	Novel	+	+	+	FALSE
rs2754251	HGB	6	88385949	A	G	0.0551747	0.008135	0.003652	0.0472539	745014	51	European	AKIRIN2	Novel	+	+	+	FALSE
rs2754251	RDW	6	88385949	A	G	0.059486	-0.01207	0.003956	0.0523951	561944	51	European	AKIRIN2	Novel	-	+	-	FALSE
rs2754251	HCT	6	88385949	A	G	0.0551729	0.005944	0.003667	0.158075	736406	51	European	AKIRIN2	Novel	+	+	+	FALSE
rs2754251	MCV	6	88385949	A	G	0.0556908	0.006754	0.003619	0.26433	695465	51	European	AKIRIN2	Novel	+	+	+	FALSE
rs2754251	MONO	6	88385949	A	G	0.0566137	0.002605	0.003792	0.374136	638279	51	European	AKIRIN2	Novel	+	+	+	FALSE
rs2754251	MPV	6	88385949	A	G	0.060023	-0.003876	0.004042	0.396938	482634	51	European	AKIRIN2	Novel	-	+	-	FALSE
rs2754251	RBC	6	88385949	A	G	0.0551348	0.000937	0.003648	0.561632	726207	51	European	AKIRIN2	Novel	+	+	+	FALSE
rs2754251	PLT	6	88385949	A	G	0.0551762	-0.004244	0.003633	0.668963	719786	51	European	AKIRIN2	Novel	-	+	-	FALSE
rs2754251	LYM	6	88385949	A	G	0.0565731	0.004811	0.003827	0.871386	641953	51	European	AKIRIN2	Novel	+	+	+	FALSE
rs2754251	NEU	6	88385949	A	G	0.0569578	-0.004065	0.003895	0.936269	625798	51	European	AKIRIN2	Novel	-	+	-	FALSE
rs2754251	BASO	6	88385949	A	G	0.057	-0.00304	0.004119	0.966371	576246	51	European	AKIRIN2	Novel	-	+	-	FALSE
rs2754251	EOS	6	88385949	A	G	0.0568571	0.002396	0.003992	0.967519	582433	51	European	AKIRIN2	Novel	+	+	+	FALSE
rs2754251	WBC	6	88385949	A	G	0.0551327	1e-05	0.003647	0.999032	745250	51	European	AKIRIN2	Novel	+	+	+	FALSE
rs9386182	PLT	6	147691069	A	T	0.454331	0.00687	0.001708	0.00885939	662348	52	Overall	STXBP5	Known	+	-	-	FALSE
rs9386182	EOS	6	147691069	A	T	0.449654	-0.005304	0.001887	0.0892601	553324	52	Overall	STXBP5	Known	-	-	+	FALSE
rs9386182	BASO	6	147691069	A	T	0.448943	-0.004753	0.001954	0.127305	545339	52	Overall	STXBP5	Known	-	-	+	FALSE
rs9386182	LYM	6	147691069	A	T	0.449487	0.000881	0.001804	0.462753	607769	52	Overall	STXBP5	Known	+	-	-	FALSE
rs9386182	RDW	6	147691069	A	T	0.438024	0.001954	0.001922	0.554663	528711	52	Overall	STXBP5	Known	+	-	-	FALSE
rs9386182	HCT	6	147691069	A	T	0.454491	0.000737	0.001724	0.813178	677662	52	Overall	STXBP5	Known	+	-	-	FALSE
rs9386182	HGB	6	147691069	A	T	0.454251	0.000918	0.001717	0.912487	684201	52	Overall	STXBP5	Known	+	-	-	FALSE
rs9386182	MCHC	6	147691069	A	T	0.453641	-0.000512	0.001862	0.931596	595702	52	Overall	STXBP5	Known	-	-	+	FALSE
rs9386182	MCV	6	147691069	A	T	0.452654	-0.00172	0.001696	0.951731	653673	52	Overall	STXBP5	Known	-	-	+	FALSE
rs9386182	RBC	6	147691069	A	T	0.454582	0.000865	0.001694	0.955583	684407	52	Overall	STXBP5	Known	+	-	-	FALSE
rs9386182	MCH	6	147691069	A	T	0.453219	-0.000906	0.001796	0.998052	586907	52	Overall	STXBP5	Known	-	-	+	FALSE
rs9390460	BASO	6	147694334	T	C	0.50041	-0.006281	0.001893	0.0086177	577629	52	Discovery,European	STXBP5		-	-	+	FALSE
rs9390460	EOS	6	147694334	T	C	0.502703	-0.006045	0.001836	0.0137874	583816	52	Discovery,European	STXBP5		-	-	+	FALSE
rs9390460	PLT	6	147694334	T	C	0.518505	0.003967	0.001647	0.153358	721167	52	Discovery,European	STXBP5		+	-	-	FALSE
rs9390460	MCH	6	147694334	T	C	0.513874	-0.001459	0.001742	0.198111	630091	52	Discovery,European	STXBP5		-	-	+	FALSE
rs9390460	MCV	6	147694334	T	C	0.51048	-0.002676	0.001647	0.209457	696848	52	Discovery,European	STXBP5		-	-	+	FALSE
rs9390460	MCHC	6	147694334	T	C	0.515667	0.000441	0.001802	0.333217	642139	52	Discovery,European	STXBP5		+	-	-	FALSE
rs9390460	LYM	6	147694334	T	C	0.500629	0.000426	0.001749	0.334578	643336	52	Discovery,European	STXBP5		+	-	-	FALSE
rs9390460	RDW	6	147694334	T	C	0.464252	0.002268	0.001833	0.489524	563352	52	Discovery,European	STXBP5		+	-	-	FALSE
rs9390460	RBC	6	147694334	T	C	0.519476	0.001481	0.001653	0.647836	727590	52	Discovery,European	STXBP5		+	-	-	FALSE
rs9390460	HCT	6	147694334	T	C	0.515903	0.000485	0.00166	0.970883	737789	52	Discovery,European	STXBP5		+	-	-	FALSE
rs9390460	HGB	6	147694334	T	C	0.51785	0.000888	0.001654	0.978129	746397	52	Discovery,European	STXBP5		+	-	-	FALSE
rs1513275	HCT	7	28259233	T	C	0.669241	0.008554	0.002067	0.000254976	733080	53	Overall,European	JAZF1-AS1	Novel	+	+	+	FALSE
rs1513275	HGB	7	28259233	T	C	0.665535	0.007262	0.002052	0.00109825	741689	53	Overall,European	JAZF1-AS1	Novel	+	+	+	FALSE
rs1513275	RBC	7	28259233	T	C	0.662091	0.006305	0.002063	0.00382097	722881	53	Overall,European	JAZF1-AS1	Novel	+	+	+	FALSE
rs1513275	RDW	7	28259233	T	C	0.786153	0.008747	0.002342	0.0144244	559973	53	Overall,European	JAZF1-AS1	Novel	+	+	+	FALSE
rs1513275	WBC	7	28259233	T	C	0.663942	-0.004953	0.002052	0.0204696	741778	53	Overall,European	JAZF1-AS1	Novel	-	+	-	FALSE
rs1513275	MCHC	7	28259233	T	C	0.670129	-0.006058	0.00226	0.0411003	637430	53	Overall,European	JAZF1-AS1	Novel	-	+	-	FALSE
rs1513275	BASO	7	28259233	T	C	0.705503	-0.004755	0.002386	0.0651639	576264	53	Overall,European	JAZF1-AS1	Novel	-	+	-	FALSE
rs1513275	PLT	7	28259233	T	C	0.66424	-0.005297	0.002052	0.18947	716312	53	Overall,European	JAZF1-AS1	Novel	-	+	-	FALSE
rs1513275	EOS	7	28259233	T	C	0.70029	-0.001157	0.002316	0.443657	582450	53	Overall,European	JAZF1-AS1	Novel	-	+	-	FALSE
rs1513275	MCV	7	28259233	T	C	0.681773	0.003934	0.002079	0.486333	692139	53	Overall,European	JAZF1-AS1	Novel	+	+	+	FALSE
rs1513275	MPV	7	28259233	T	C	0.789123	0.001367	0.002423	0.713659	480517	53	Overall,European	JAZF1-AS1	Novel	+	+	+	FALSE
rs1513275	MCH	7	28259233	T	C	0.674567	0.001124	0.002207	0.721191	625382	53	Overall,European	JAZF1-AS1	Novel	+	+	+	FALSE
rs42036	RBC	7	92241451	C	G	0.785532	0.008866	0.001984	0.00200314	727623	54	Discovery	CDK6	Novel	+	-	-	FALSE
rs42036	RDW	7	92241451	C	G	0.757338	0.00554	0.002139	0.0680206	563352	54	Discovery	CDK6	Novel	+	-	-	FALSE
rs42036	LYM	7	92241451	C	G	0.776418	-0.004998	0.002078	0.160495	643369	54	Discovery	CDK6	Novel	-	-	+	FALSE
rs42036	MPV	7	92241451	C	G	0.758658	0.003151	0.002192	0.218722	484042	54	Discovery	CDK6	Novel	+	-	-	FALSE
rs42036	MCHC	7	92241451	C	G	0.785017	-0.003124	0.00216	0.543379	641380	54	Discovery	CDK6	Novel	-	-	+	FALSE
rs42036	HCT	7	92241451	C	G	0.783392	0.001428	0.001983	0.608803	737029	54	Discovery	CDK6	Novel	+	-	-	FALSE
rs42036	HGB	7	92241451	C	G	0.784271	0.001582	0.001981	0.698273	745638	54	Discovery	CDK6	Novel	+	-	-	FALSE
rs42038	MCH	7	92243719	T	C	0.245113	0.004913	0.002046	7.68e-05	626025	54	Overall	CDK6	Novel	+	+	+	FALSE
rs42038	RDW	7	92243719	T	C	0.299351	-0.001051	0.002004	0.00173871	560616	54	Overall	CDK6	Novel	-	+	-	FALSE
rs42038	HGB	7	92243719	T	C	0.243655	-0.005668	0.001944	0.0111781	742332	54	Overall	CDK6	Novel	-	+	-	FALSE
rs42038	RBC	7	92243719	T	C	0.241426	-0.00653	0.001951	0.0120455	723524	54	Overall	CDK6	Novel	-	+	-	FALSE
rs42038	HCT	7	92243719	T	C	0.245507	-0.005405	0.001942	0.0188437	733723	54	Overall	CDK6	Novel	-	+	-	FALSE
rs42038	MCHC	7	92243719	T	C	0.243477	0.003049	0.00212	0.379746	638073	54	Overall	CDK6	Novel	+	+	+	FALSE
rs42038	MPV	7	92243719	T	C	0.297752	-0.000883	0.002056	0.494913	481307	54	Overall	CDK6	Novel	-	+	-	FALSE
rs42038	LYM	7	92243719	T	C	0.260625	0.000442	0.002003	0.886974	642430	54	Overall	CDK6	Novel	+	+	+	FALSE
rs67694436	WBC	8	6654220	T	C	0.346562	0.007286	0.001733	0.00239874	745578	56	Discovery	AGPAT5;XKR5	Novel	+	-	-	FALSE
rs67694436	MCHC	8	6654220	T	C	0.347907	-0.003444	0.001879	0.00569344	641084	56	Discovery	AGPAT5;XKR5	Novel	-	-	+	FALSE
rs67694436	NEU	8	6654220	T	C	0.346632	0.00691	0.001885	0.00841583	626129	56	Discovery	AGPAT5;XKR5	Novel	+	-	-	FALSE
rs67694436	MPV	8	6654220	T	C	0.347758	0.002788	0.002	0.0276911	482986	56	Discovery	AGPAT5;XKR5	Novel	+	-	-	FALSE
rs67694436	LYM	8	6654220	T	C	0.346865	0.003667	0.001846	0.035061	642286	56	Discovery	AGPAT5;XKR5	Novel	+	-	-	FALSE
rs67694436	BASO	8	6654220	T	C	0.347695	0.005393	0.001985	0.0799486	576574	56	Discovery	AGPAT5;XKR5	Novel	+	-	-	FALSE
rs67694436	EOS	8	6654220	T	C	0.347702	0.002738	0.001924	0.362079	582764	56	Discovery	AGPAT5;XKR5	Novel	+	-	-	FALSE
rs67694436	HGB	8	6654220	T	C	0.346581	-0.00335	0.001736	0.424846	745341	56	Discovery	AGPAT5;XKR5	Novel	-	-	+	FALSE
rs67694436	PLT	8	6654220	T	C	0.346235	0.003166	0.001734	0.489273	720113	56	Discovery	AGPAT5;XKR5	Novel	+	-	-	FALSE
rs67694436	MCH	8	6654220	T	C	0.347937	-0.001397	0.001832	0.509963	629036	56	Discovery	AGPAT5;XKR5	Novel	-	-	+	FALSE
rs67694436	HCT	8	6654220	T	C	0.347087	-0.002385	0.001745	0.515191	736733	56	Discovery	AGPAT5;XKR5	Novel	-	-	+	FALSE
rs67694436	RBC	8	6654220	T	C	0.346419	-0.001829	0.00174	0.575485	726535	56	Discovery	AGPAT5;XKR5	Novel	-	-	+	FALSE
rs67694436	MONO	8	6654220	T	C	0.346844	-0.001295	0.001829	0.691175	638612	56	Discovery	AGPAT5;XKR5	Novel	-	-	+	FALSE
rs67694436	MCV	8	6654220	T	C	0.346851	0.000413	0.001746	0.736149	695793	56	Discovery	AGPAT5;XKR5	Novel	+	-	-	FALSE
rs67694436	RDW	8	6654220	T	C	0.346389	-0.000204	0.001958	0.931532	563352	56	Discovery	AGPAT5;XKR5	Novel	-	-	+	FALSE
rs370720	NEU	8	9168146	T	C	0.0643765	-0.014656	0.003741	4.35e-05	624385	57	European	LOC101929128;LOC157273	Novel	-	+	-	FALSE
rs370720	WBC	8	9168146	T	C	0.0604135	-0.007875	0.003585	6.61e-05	730315	57	European	LOC101929128;LOC157273	Novel	-	+	-	FALSE
rs370720	RDW	8	9168146	T	C	0.070931	0.016578	0.00371	9.5e-05	560523	57	European	LOC101929128;LOC157273	Novel	+	+	+	FALSE
rs370720	HCT	8	9168146	T	C	0.0608218	0.015734	0.003599	0.000182816	721462	57	European	LOC101929128;LOC157273	Novel	+	+	+	FALSE
rs370720	HGB	8	9168146	T	C	0.0605233	0.014067	0.003589	0.00139522	730079	57	European	LOC101929128;LOC157273	Novel	+	+	+	FALSE
rs370720	PLT	8	9168146	T	C	0.0608043	-0.013887	0.003575	0.00146382	704860	57	European	LOC101929128;LOC157273	Novel	-	+	-	FALSE
rs370720	EOS	8	9168146	T	C	0.0629706	0.016259	0.00389	0.00359349	581038	57	European	LOC101929128;LOC157273	Novel	+	+	+	FALSE
rs370720	MPV	8	9168146	T	C	0.070584	0.014414	0.003844	0.00734612	481241	57	European	LOC101929128;LOC157273	Novel	+	+	+	FALSE
rs370720	RBC	8	9168146	T	C	0.0601555	0.008284	0.003572	0.0639469	724794	57	European	LOC101929128;LOC157273	Novel	+	+	+	FALSE
rs370720	BASO	8	9168146	T	C	0.0633626	-0.0038	0.003987	0.103913	574854	57	European	LOC101929128;LOC157273	Novel	-	+	-	FALSE
rs370720	MCV	8	9168146	T	C	0.0618763	0.009402	0.003533	0.217482	694052	57	European	LOC101929128;LOC157273	Novel	+	+	+	FALSE
rs370720	MONO	8	9168146	T	C	0.0636164	-0.002555	0.003655	0.239021	636866	57	European	LOC101929128;LOC157273	Novel	-	+	-	FALSE
rs370720	MCHC	8	9168146	T	C	0.060705	-0.002547	0.00387	0.434046	639343	57	European	LOC101929128;LOC157273	Novel	-	+	-	FALSE
rs370720	LYM	8	9168146	T	C	0.0635613	0.003712	0.003691	0.630768	640540	57	European	LOC101929128;LOC157273	Novel	+	+	+	FALSE
rs370720	MCH	8	9168146	T	C	0.060863	0.005825	0.00376	0.748701	627295	57	European	LOC101929128;LOC157273	Novel	+	+	+	FALSE
rs10099512	WBC	8	9178821	C	G	0.054655	-0.012005	0.003578	2.55e-05	746667	57	Overall	LOC101929128;LOC157273	Novel	-	+	-	FALSE
rs10099512	RDW	8	9178821	C	G	0.0657806	0.017354	0.003741	4.78e-05	563352	57	Overall	LOC101929128;LOC157273	Novel	+	+	+	FALSE
rs10099512	HCT	8	9178821	C	G	0.055186	0.013116	0.003593	0.000766631	737823	57	Overall	LOC101929128;LOC157273	Novel	+	+	+	FALSE
rs10099512	EOS	8	9178821	C	G	0.057669	0.013942	0.00392	0.00220068	583850	57	Overall	LOC101929128;LOC157273	Novel	+	+	+	FALSE
rs10099512	HGB	8	9178821	C	G	0.054789	0.01191	0.003583	0.0027112	746431	57	Overall	LOC101929128;LOC157273	Novel	+	+	+	FALSE
rs10099512	MPV	8	9178821	C	G	0.0649085	0.01653	0.003873	0.00442965	484042	57	Overall	LOC101929128;LOC157273	Novel	+	+	+	FALSE
rs10099512	PLT	8	9178821	C	G	0.054912	-0.013949	0.00357	0.00444662	721201	57	Overall	LOC101929128;LOC157273	Novel	-	+	-	FALSE
rs10099512	MCV	8	9178821	C	G	0.056413	0.009127	0.003556	0.02305	696882	57	Overall	LOC101929128;LOC157273	Novel	+	+	+	FALSE
rs10099512	RBC	8	9178821	C	G	0.054522	0.007421	0.003596	0.0431786	727624	57	Overall	LOC101929128;LOC157273	Novel	+	+	+	FALSE
rs10099512	LYM	8	9178821	C	G	0.058214	0.004897	0.003718	0.3405	643370	57	Overall	LOC101929128;LOC157273	Novel	+	+	+	FALSE
rs10099512	MONO	8	9178821	C	G	0.058248	-0.003915	0.003681	0.381778	639696	57	Overall	LOC101929128;LOC157273	Novel	-	+	-	FALSE
rs10099512	BASO	8	9178821	C	G	0.05808	-0.005246	0.004023	0.41796	577663	57	Overall	LOC101929128;LOC157273	Novel	-	+	-	FALSE
rs10099512	MCH	8	9178821	C	G	0.055472	0.006367	0.003785	0.43407	630125	57	Overall	LOC101929128;LOC157273	Novel	+	+	+	FALSE
rs10099512	MCHC	8	9178821	C	G	0.055194	-0.002094	0.003899	0.862293	642173	57	Overall	LOC101929128;LOC157273	Novel	-	+	-	FALSE
rs7010926	MCV	8	10626791	A	G	0.759798	-0.009571	0.001903	4.51e-05	695793	58	Discovery	PINX1	Novel	-	-	+	FALSE
rs7010926	MCH	8	10626791	A	G	0.760553	-0.006981	0.002011	0.00386543	629036	58	Discovery	PINX1	Novel	-	-	+	FALSE
rs7010926	MCHC	8	10626791	A	G	0.760636	0.002443	0.002058	0.0136591	641084	58	Discovery	PINX1	Novel	+	-	-	FALSE
rs7010926	WBC	8	10626791	A	G	0.758979	-0.006615	0.001882	0.0323813	745578	58	Discovery	PINX1	Novel	-	-	+	FALSE
rs7010926	RBC	8	10626791	A	G	0.758986	0.005198	0.001889	0.0548512	726535	58	Discovery	PINX1	Novel	+	-	-	FALSE
rs7010926	BASO	8	10626791	A	G	0.759984	-0.005831	0.002177	0.0662881	576574	58	Discovery	PINX1	Novel	-	-	+	FALSE
rs7010926	MONO	8	10626791	A	G	0.759691	-0.004867	0.002063	0.117584	595137	58	Discovery	PINX1	Novel	-	-	+	FALSE
rs7010926	MPV	8	10626791	A	G	0.758592	-0.001157	0.002211	0.198655	482986	58	Discovery	PINX1	Novel	-	-	+	FALSE
rs7010926	RDW	8	10626791	A	G	0.757874	0.003985	0.00214	0.304547	563352	58	Discovery	PINX1	Novel	+	-	-	FALSE
rs7010926	EOS	8	10626791	A	G	0.760096	0.000697	0.002114	0.619359	582764	58	Discovery	PINX1	Novel	+	-	-	FALSE
rs7010926	HGB	8	10626791	A	G	0.758972	0.000994	0.001885	0.695848	745341	58	Discovery	PINX1	Novel	+	-	-	FALSE
rs7010926	HCT	8	10626791	A	G	0.760042	0.000167	0.00191	0.79587	736733	58	Discovery	PINX1	Novel	+	-	-	FALSE
rs7010926	NEU	8	10626791	A	G	0.759269	-0.001764	0.002055	0.825304	626129	58	Discovery	PINX1	Novel	-	-	+	FALSE
rs7010926	PLT	8	10626791	A	G	0.758773	-0.001601	0.001883	0.879675	720113	58	Discovery	PINX1	Novel	-	-	+	FALSE
rs2048528	HCT	8	23373680	A	G	0.346203	0.006941	0.001715	0.000124334	733723	59	Overall	ENTPD4;SLC25A37	Novel	+	-	-	FALSE
rs2048528	RDW	8	23373680	A	G	0.321161	-0.007897	0.001964	0.0027192	560616	59	Overall	ENTPD4;SLC25A37	Novel	-	-	+	FALSE
rs2048528	RBC	8	23373680	A	G	0.348282	-0.005378	0.001711	0.014252	723524	59	Overall	ENTPD4;SLC25A37	Novel	-	-	+	FALSE
rs2048528	MONO	8	23373680	A	G	0.339448	0.005826	0.001809	0.0460188	638756	59	Overall	ENTPD4;SLC25A37	Novel	+	-	-	FALSE
rs2048528	BASO	8	23373680	A	G	0.340571	-0.001226	0.001969	0.157628	576724	59	Overall	ENTPD4;SLC25A37	Novel	-	-	+	FALSE
rs2048528	EOS	8	23373680	A	G	0.341771	0.001084	0.001911	0.224537	582910	59	Overall	ENTPD4;SLC25A37	Novel	+	-	-	FALSE
rs2048528	LYM	8	23373680	A	G	0.339319	0.003016	0.001825	0.333955	642430	59	Overall	ENTPD4;SLC25A37	Novel	+	-	-	FALSE
rs2048528	WBC	8	23373680	A	G	0.347546	0.002861	0.001702	0.458052	742567	59	Overall	ENTPD4;SLC25A37	Novel	+	-	-	FALSE
rs2048528	NEU	8	23373680	A	G	0.337603	0.001257	0.001877	0.863154	626275	59	Overall	ENTPD4;SLC25A37	Novel	+	-	-	FALSE
rs2048528	PLT	8	23373680	A	G	0.347517	0.001552	0.001704	0.870699	717101	59	Overall	ENTPD4;SLC25A37	Novel	+	-	-	FALSE
rs2726950	RBC	8	27806764	A	G	0.655952	-0.000797	0.001733	0.0623837	726682	60	European	SCARA5	Known	-	-	+	FALSE
rs2726950	NEU	8	27806764	A	G	0.667971	-0.00115	0.001902	0.0660756	626274	60	European	SCARA5	Known	-	-	+	FALSE
rs2726950	WBC	8	27806764	A	G	0.656763	-0.002991	0.001725	0.121997	745725	60	European	SCARA5	Known	-	-	+	FALSE
rs2726950	MPV	8	27806764	A	G	0.686384	-0.003335	0.00204	0.171658	483103	60	European	SCARA5	Known	-	-	+	FALSE
rs2726950	LYM	8	27806764	A	G	0.665943	-0.002509	0.00185	0.175814	642429	60	European	SCARA5	Known	-	-	+	FALSE
rs2726950	HGB	8	27806764	A	G	0.657046	-0.001171	0.001726	0.353105	745489	60	European	SCARA5	Known	-	-	+	FALSE
rs2726950	HCT	8	27806764	A	G	0.657596	-0.001832	0.001737	0.367309	736881	60	European	SCARA5	Known	-	-	+	FALSE
rs2726950	MONO	8	27806764	A	G	0.665937	-0.003189	0.001834	0.462761	638755	60	European	SCARA5	Known	-	-	+	FALSE
rs2726950	MCV	8	27806764	A	G	0.660588	-0.00042	0.001745	0.494853	695940	60	European	SCARA5	Known	-	-	+	FALSE
rs2726950	MCHC	8	27806764	A	G	0.655951	0.001565	0.001876	0.543747	641231	60	European	SCARA5	Known	+	-	-	FALSE
rs2726950	RDW	8	27806764	A	G	0.687527	0.002612	0.001987	0.609783	562412	60	European	SCARA5	Known	+	-	-	FALSE
rs2726950	PLT	8	27806764	A	G	0.656951	0.001381	0.001727	0.675196	720259	60	European	SCARA5	Known	+	-	-	FALSE
rs2726950	BASO	8	27806764	A	G	0.664921	-0.00229	0.001993	0.71046	576723	60	European	SCARA5	Known	-	-	+	FALSE
rs2726950	EOS	8	27806764	A	G	0.663381	-0.001216	0.001934	0.788061	582909	60	European	SCARA5	Known	-	-	+	FALSE
rs2726950	MCH	8	27806764	A	G	0.657016	-0.000296	0.001835	0.829114	629183	60	European	SCARA5	Known	-	-	+	FALSE
rs2685417	RBC	8	27807434	C	G	0.250804	0.00123	0.001869	0.0206722	727621	60	Discovery	SCARA5	Known	+	+	+	FALSE
rs2685417	MCV	8	27807434	C	G	0.25257	-0.00212	0.001873	0.185302	696879	60	Discovery	SCARA5	Known	-	+	-	FALSE
rs2685417	HCT	8	27807434	C	G	0.251389	0.000686	0.001872	0.278346	737820	60	Discovery	SCARA5	Known	+	+	+	FALSE
rs2685417	MCH	8	27807434	C	G	0.253391	-0.001928	0.001971	0.282758	630122	60	Discovery	SCARA5	Known	-	+	-	FALSE
rs2685417	MPV	8	27807434	C	G	0.263214	0.003356	0.002139	0.305255	484042	60	Discovery	SCARA5	Known	+	+	+	FALSE
rs2685417	MONO	8	27807434	C	G	0.254672	0.003665	0.00196	0.32744	639693	60	Discovery	SCARA5	Known	+	+	+	FALSE
rs2685417	NEU	8	27807434	C	G	0.255441	0.001608	0.002032	0.350975	627212	60	Discovery	SCARA5	Known	+	+	+	FALSE
rs2685417	WBC	8	27807434	C	G	0.250786	0.002661	0.00186	0.357276	746664	60	Discovery	SCARA5	Known	+	+	+	FALSE
rs2685417	HGB	8	27807434	C	G	0.251003	0.000169	0.001862	0.379309	746428	60	Discovery	SCARA5	Known	+	+	+	FALSE
rs2685417	EOS	8	27807434	C	G	0.255734	0.002332	0.002068	0.426488	583847	60	Discovery	SCARA5	Known	+	+	+	FALSE
rs2685417	LYM	8	27807434	C	G	0.254749	0.001454	0.001978	0.73789	643367	60	Discovery	SCARA5	Known	+	+	+	FALSE
rs2685417	BASO	8	27807434	C	G	0.256024	0.002388	0.002131	0.741673	577660	60	Discovery	SCARA5	Known	+	+	+	FALSE
rs2685417	RDW	8	27807434	C	G	0.261267	-0.002416	0.002088	0.792458	563352	60	Discovery	SCARA5	Known	-	+	-	FALSE
rs2685417	PLT	8	27807434	C	G	0.250736	-0.001174	0.00186	0.897923	721198	60	Discovery	SCARA5	Known	-	+	-	FALSE
rs2685417	MCHC	8	27807434	C	G	0.252957	-0.001869	0.002021	0.940972	642170	60	Discovery	SCARA5	Known	-	+	-	FALSE
rs2685412	RBC	8	27810603	C	G	0.735677	-0.002024	0.002101	0.0151133	544394	60	Overall	SCARA5	Known	-	-	+	FALSE
rs2685412	MPV	8	27810603	C	G	0.733456	-0.002275	0.002199	0.209078	448747	60	Overall	SCARA5	Known	-	-	+	FALSE
rs2685412	HCT	8	27810603	C	G	0.73577	-0.001219	0.002107	0.234009	554985	60	Overall	SCARA5	Known	-	-	+	FALSE
rs2685412	MCV	8	27810603	C	G	0.735495	0.002008	0.002076	0.323372	536161	60	Overall	SCARA5	Known	+	-	-	FALSE
rs2685412	WBC	8	27810603	C	G	0.735976	-0.002572	0.002088	0.345263	562152	60	Overall	SCARA5	Known	-	-	+	FALSE
rs2685412	MONO	8	27810603	C	G	0.735202	-0.003687	0.002129	0.35525	516883	60	Overall	SCARA5	Known	-	-	+	FALSE
rs2685412	HGB	8	27810603	C	G	0.735861	-0.000803	0.002088	0.422121	563945	60	Overall	SCARA5	Known	-	-	+	FALSE
rs2685412	NEU	8	27810603	C	G	0.73507	-0.002249	0.002204	0.491138	514628	60	Overall	SCARA5	Known	-	-	+	FALSE
rs2685412	MCH	8	27810603	C	G	0.733409	0.001253	0.002208	0.563305	470806	60	Overall	SCARA5	Known	+	-	-	FALSE
rs2685412	EOS	8	27810603	C	G	0.73332	-0.00218	0.002268	0.679221	462083	60	Overall	SCARA5	Known	-	-	+	FALSE
rs2685412	LYM	8	27810603	C	G	0.735126	-0.001673	0.002153	0.808985	520207	60	Overall	SCARA5	Known	-	-	+	FALSE
rs2685412	MCHC	8	27810603	C	G	0.73355	0.001773	0.0023	0.861247	476188	60	Overall	SCARA5	Known	+	-	-	FALSE
rs2685412	BASO	8	27810603	C	G	0.733524	-0.002192	0.002342	0.872192	462029	60	Overall	SCARA5	Known	-	-	+	FALSE
rs2685412	RDW	8	27810603	C	G	0.735424	0.002425	0.002151	0.872756	523741	60	Overall	SCARA5	Known	+	-	-	FALSE
rs2685412	PLT	8	27810603	C	G	0.736081	0.00168	0.002077	0.925478	544194	60	Overall	SCARA5	Known	+	-	-	FALSE
rs58732749	HCT	8	27825989	C	G	0.792882	0.004657	0.00203	0.258739	737822	60	Conditional.Eur	SCARA5	Known	+	+	+	FALSE
rs58732749	MCHC	8	27825989	C	G	0.793106	-0.000711	0.0022	0.432472	642172	60	Conditional.Eur	SCARA5	Known	-	+	-	FALSE
rs58732749	HGB	8	27825989	C	G	0.790893	0.00347	0.002013	0.454658	746430	60	Conditional.Eur	SCARA5	Known	+	+	+	FALSE
rs58732749	NEU	8	27825989	C	G	0.803584	0.001203	0.002253	0.576833	627214	60	Conditional.Eur	SCARA5	Known	+	+	+	FALSE
rs58732749	RBC	8	27825989	C	G	0.789986	0.003337	0.002021	0.59591	727623	60	Conditional.Eur	SCARA5	Known	+	+	+	FALSE
rs58732749	RDW	8	27825989	C	G	0.822406	0.002471	0.002411	0.611048	563352	60	Conditional.Eur	SCARA5	Known	+	+	+	FALSE
rs58732749	WBC	8	27825989	C	G	0.790458	0.002354	0.002011	0.619747	746666	60	Conditional.Eur	SCARA5	Known	+	+	+	FALSE
rs58732749	BASO	8	27825989	C	G	0.801824	-7.2e-05	0.002361	0.649817	577662	60	Conditional.Eur	SCARA5	Known	-	+	-	FALSE
rs58732749	MONO	8	27825989	C	G	0.801494	0.000838	0.002169	0.689437	639695	60	Conditional.Eur	SCARA5	Known	+	+	+	FALSE
rs58732749	MPV	8	27825989	C	G	0.822856	0.00255	0.00249	0.772362	484042	60	Conditional.Eur	SCARA5	Known	+	+	+	FALSE
rs58732749	EOS	8	27825989	C	G	0.800541	0.002069	0.002291	0.773974	583849	60	Conditional.Eur	SCARA5	Known	+	+	+	FALSE
rs58732749	MCV	8	27825989	C	G	0.796009	-0.00014	0.002051	0.797878	696881	60	Conditional.Eur	SCARA5	Known	-	+	-	FALSE
rs58732749	PLT	8	27825989	C	G	0.790539	-0.00142	0.002016	0.81227	721200	60	Conditional.Eur	SCARA5	Known	-	+	-	FALSE
rs58732749	MCH	8	27825989	C	G	0.794091	-0.000965	0.002159	0.87586	630124	60	Conditional.Eur	SCARA5	Known	-	+	-	FALSE
rs58732749	LYM	8	27825989	C	G	0.801532	0.001881	0.002187	0.904292	643369	60	Conditional.Eur	SCARA5	Known	+	+	+	FALSE
rs2915595	HCT	8	30402817	A	G	0.221427	0.00898	0.001965	0.000216889	734658	61	Overall	RBPMS	Novel	+	+	+	FALSE
rs2915595	EOS	8	30402817	A	G	0.228191	-0.008897	0.002159	0.000710999	583844	61	Overall	RBPMS	Novel	-	+	-	FALSE
rs2915595	LYM	8	30402817	A	G	0.22859	0.006908	0.002057	0.00128204	643364	61	Overall	RBPMS	Novel	+	+	+	FALSE
rs2915595	RBC	8	30402817	A	G	0.220289	-0.005064	0.001966	0.0452825	724459	61	Overall	RBPMS	Novel	-	+	-	FALSE
rs2915595	RDW	8	30402817	A	G	0.24533	-0.005809	0.002136	0.171907	561556	61	Overall	RBPMS	Novel	-	+	-	FALSE
rs2915595	MPV	8	30402817	A	G	0.246752	-0.003522	0.002197	0.184187	482246	61	Overall	RBPMS	Novel	-	+	-	FALSE
rs2915595	MCHC	8	30402817	A	G	0.221853	0.003258	0.002133	0.330378	639008	61	Overall	RBPMS	Novel	+	+	+	FALSE
rs6993770	EOS	8	106581528	A	T	0.695759	0.010835	0.001962	2.63e-05	583849	62	Discovery,Overall,European	ZFPM2	Known	+	+	+	FALSE
rs6993770	LYM	8	106581528	A	T	0.696344	0.008297	0.001874	0.00152243	643369	62	Discovery,Overall,European	ZFPM2	Known	+	+	+	FALSE
rs6993770	MCHC	8	106581528	A	T	0.691546	-0.005067	0.001903	0.0180132	642172	62	Discovery,Overall,European	ZFPM2	Known	-	+	-	FALSE
rs6993770	MCH	8	106581528	A	T	0.692256	-0.005661	0.001861	0.0558721	630124	62	Discovery,Overall,European	ZFPM2	Known	-	+	-	FALSE
rs6993770	RDW	8	106581528	A	T	0.708675	0.003645	0.002013	0.165235	563352	62	Discovery,Overall,European	ZFPM2	Known	+	+	+	FALSE
rs6993770	MCV	8	106581528	A	T	0.693401	-0.003614	0.001766	0.370094	696881	62	Discovery,Overall,European	ZFPM2	Known	-	+	-	FALSE
rs4236786	WBC	8	108291878	C	G	0.312452	-0.009621	0.001878	7.83e-05	689052	63	Overall	ANGPT1	Novel	-	+	-	FALSE
rs4236786	MONO	8	108291878	C	G	0.291488	-0.009974	0.001987	0.000204965	606620	63	Overall	ANGPT1	Novel	-	+	-	FALSE
rs4236786	MCV	8	108291878	C	G	0.302383	0.007666	0.00189	0.00346122	656172	63	Overall	ANGPT1	Novel	+	+	+	FALSE
rs4236786	PLT	8	108291878	C	G	0.312146	-0.006776	0.001881	0.0153716	664844	63	Overall	ANGPT1	Novel	-	+	-	FALSE
rs4236786	MCH	8	108291878	C	G	0.308864	0.005697	0.001989	0.0978215	589406	63	Overall	ANGPT1	Novel	+	+	+	FALSE
rs4236786	RDW	8	108291878	C	G	0.248286	0.002556	0.002191	0.112157	530119	63	Overall	ANGPT1	Novel	+	+	+	FALSE
rs4236786	BASO	8	108291878	C	G	0.292665	-0.00432	0.00216	0.18669	547838	63	Overall	ANGPT1	Novel	-	+	-	FALSE
rs4236786	MPV	8	108291878	C	G	0.249213	-0.003064	0.002254	0.576714	450668	63	Overall	ANGPT1	Novel	-	+	-	FALSE
rs4236786	EOS	8	108291878	C	G	0.295204	0.002841	0.002089	0.590745	555820	63	Overall	ANGPT1	Novel	+	+	+	FALSE
rs4236786	MCHC	8	108291878	C	G	0.311157	-0.003422	0.002038	0.685685	598201	63	Overall	ANGPT1	Novel	-	+	-	FALSE
rs4236786	LYM	8	108291878	C	G	0.291399	-0.001763	0.002006	0.77272	610263	63	Overall	ANGPT1	Novel	-	+	-	FALSE
rs10820606	MCHC	9	99192919	A	C	0.711618	0.007903	0.002154	0.012227	595556	65	Overall,European	ZNF367;HABP4	Novel	+	+	+	FALSE
rs10820606	MCV	9	99192919	A	C	0.719191	-0.006789	0.001996	0.0256524	653527	65	Overall,European	ZNF367;HABP4	Novel	-	+	-	FALSE
rs10820606	HGB	9	99192919	A	C	0.70993	0.001672	0.001997	0.106327	684055	65	Overall,European	ZNF367;HABP4	Novel	+	+	+	FALSE
rs10820606	HCT	9	99192919	A	C	0.711907	-0.000126	0.002009	0.134753	677516	65	Overall,European	ZNF367;HABP4	Novel	-	+	-	FALSE
rs10820606	MONO	9	99192919	A	C	0.729914	0.001374	0.00209	0.195117	603980	65	Overall,European	ZNF367;HABP4	Novel	+	+	+	FALSE
rs10820606	RBC	9	99192919	A	C	0.709576	0.004092	0.001977	0.293728	684261	65	Overall,European	ZNF367;HABP4	Novel	+	+	+	FALSE
rs10820606	LYM	9	99192919	A	C	0.730002	0.002423	0.002114	0.324321	607623	65	Overall,European	ZNF367;HABP4	Novel	+	+	+	FALSE
rs10820606	BASO	9	99192919	A	C	0.729541	0.003479	0.002276	0.373992	545193	65	Overall,European	ZNF367;HABP4	Novel	+	+	+	FALSE
rs10820606	RDW	9	99192919	A	C	0.771023	0.004117	0.002291	0.375783	528711	65	Overall,European	ZNF367;HABP4	Novel	+	+	+	FALSE
rs10820606	MCH	9	99192919	A	C	0.713852	-0.003109	0.002099	0.424166	586761	65	Overall,European	ZNF367;HABP4	Novel	-	+	-	FALSE
rs10820606	WBC	9	99192919	A	C	0.70929	0.000651	0.001995	0.543518	686407	65	Overall,European	ZNF367;HABP4	Novel	+	+	+	FALSE
rs10820606	EOS	9	99192919	A	C	0.727104	-0.002916	0.0022	0.654284	553178	65	Overall,European	ZNF367;HABP4	Novel	-	+	-	FALSE
rs10820606	NEU	9	99192919	A	C	0.734233	0.001115	0.002154	0.854223	596562	65	Overall,European	ZNF367;HABP4	Novel	+	+	+	FALSE
rs1053878	PLT	9	136131651	A	G	0.103041	0.007286	0.002716	6.72e-05	719470	66	Conditional.Afr	ABO	Known	+	-	-	FALSE
rs1053878	WBC	9	136131651	A	G	0.103146	-0.008403	0.002707	0.000694781	744936	66	Conditional.Afr	ABO	Known	-	-	+	FALSE
rs1053878	MONO	9	136131651	A	G	0.0935371	-0.009999	0.002993	0.00231792	638295	66	Conditional.Afr	ABO	Known	-	-	+	FALSE
rs1053878	RDW	9	136131651	A	G	0.072818	0.013673	0.003535	0.00331089	561769	66	Conditional.Afr	ABO	Known	+	-	-	FALSE
rs1053878	MCHC	9	136131651	A	G	0.102563	-0.007328	0.002955	0.00476097	640588	66	Conditional.Afr	ABO	Known	-	-	+	FALSE
rs1053878	NEU	9	136131651	A	G	0.0915235	-0.007641	0.003103	0.00517028	625814	66	Conditional.Afr	ABO	Known	-	-	+	FALSE
rs1053878	MPV	9	136131651	A	G	0.072738	-0.01056	0.003642	0.0157049	482313	66	Conditional.Afr	ABO	Known	-	-	+	FALSE
rs1053878	BASO	9	136131651	A	G	0.093664	0.000392	0.003241	0.055325	576263	66	Conditional.Afr	ABO	Known	+	-	-	FALSE
rs1053878	EOS	9	136131651	A	G	0.0949749	-0.001052	0.003143	0.563099	582449	66	Conditional.Afr	ABO	Known	-	-	+	FALSE
rs1053878	LYM	9	136131651	A	G	0.0934785	-0.001149	0.003018	0.568621	641969	66	Conditional.Afr	ABO	Known	-	-	+	FALSE
rs8176704	RDW	9	136135552	A	G	0.067552	0.012166	0.003651	0.00204506	560402	66	Conditional.Eur	ABO	Known	+	-	-	FALSE
rs8176704	PLT	9	136135552	A	G	0.0675273	0.015829	0.003541	0.00215901	573822	66	Conditional.Eur	ABO	Known	+	-	-	FALSE
rs8176704	MPV	9	136135552	A	G	0.067796	-0.011491	0.003742	0.0782889	480942	66	Conditional.Eur	ABO	Known	-	-	+	FALSE
rs8176704	EOS	9	136135552	A	G	0.0677649	-0.003517	0.00386	0.409433	495559	66	Conditional.Eur	ABO	Known	-	-	+	FALSE
rs8176704	BASO	9	136135552	A	G	0.06777	-0.00136	0.003982	0.44631	495221	66	Conditional.Eur	ABO	Known	-	-	+	FALSE
rs8176704	LYM	9	136135552	A	G	0.0675804	-6.2e-05	0.003673	0.516076	552703	66	Conditional.Eur	ABO	Known	-	-	+	FALSE
rs8176704	MONO	9	136135552	A	G	0.0675792	-0.005948	0.003624	0.693311	549366	66	Conditional.Eur	ABO	Known	-	-	+	FALSE
rs8176704	MCHC	9	136135552	A	G	0.0679109	-0.000595	0.003883	0.701832	514437	66	Conditional.Eur	ABO	Known	-	-	+	FALSE
rs8176704	WBC	9	136135552	A	G	0.0675597	-0.000495	0.00357	0.939611	593129	66	Conditional.Eur	ABO	Known	-	-	+	FALSE
rs8176704	NEU	9	136135552	A	G	0.0675781	-0.000473	0.003734	0.963591	547070	66	Conditional.Eur	ABO	Known	-	-	+	FALSE
rs687289	MCH	9	136137106	A	G	0.347872	-0.005018	0.001812	0.00331783	628538	66	European	ABO	Known	-	+	-	FALSE
rs687289	MPV	9	136137106	A	G	0.322685	0.008108	0.002018	0.00388565	482313	66	European	ABO	Known	+	+	+	FALSE
rs687289	RDW	9	136137106	A	G	0.324468	0.004216	0.001958	0.00667238	561769	66	European	ABO	Known	+	+	+	FALSE
rs687289	PLT	9	136137106	A	G	0.351137	-0.004105	0.001692	0.0100332	719468	66	European	ABO	Known	-	+	-	FALSE
rs587611953	MPV	9	136145414	A	C	0.170905	0.015362	0.002861	1.84e-05	448204	66	Conditional.Afr	ABO	Known	+	+	+	FALSE
rs587611953	PLT	9	136145414	A	C	0.19422	-0.012856	0.002381	2.13e-05	660563	66	Conditional.Afr	ABO	Known	-	+	-	FALSE
rs587611953	BASO	9	136145414	A	C	0.185555	-0.011061	0.002735	0.000252641	544340	66	Conditional.Afr	ABO	Known	-	+	-	FALSE
rs505922	MCHC	9	136149229	T	C	0.653847	-0.00777	0.001854	3.4e-05	641528	66	Discovery,Overall	ABO	Known	-	-	+	FALSE
rs505922	MPV	9	136149229	T	C	0.679971	-0.008269	0.002019	0.000991901	483252	66	Discovery,Overall	ABO	Known	-	-	+	FALSE
rs505922	RDW	9	136149229	T	C	0.678489	-0.003771	0.00196	0.00596744	562709	66	Discovery,Overall	ABO	Known	-	-	+	FALSE
rs505922	PLT	9	136149229	T	C	0.651751	0.003822	0.001694	0.0384857	720410	66	Discovery,Overall	ABO	Known	+	-	-	FALSE
rs505922	MCH	9	136149229	T	C	0.654806	0.00443	0.001813	0.0445325	629480	66	Discovery,Overall	ABO	Known	+	-	-	FALSE
rs635634	BASO	9	136155000	T	C	0.193979	-0.009418	0.002362	3.26e-05	577201	66	Conditional.Afr	ABO;SURF6	Known	-	+	-	FALSE
rs635634	LYM	9	136155000	T	C	0.194763	-0.010048	0.002184	0.000295754	642908	66	Conditional.Afr	ABO;SURF6	Known	-	+	-	FALSE
rs635634	PLT	9	136155000	T	C	0.200364	0.006556	0.002019	0.000307872	720410	66	Conditional.Afr	ABO;SURF6	Known	+	+	+	FALSE
rs635634	MPV	9	136155000	T	C	0.181336	0.009749	0.002449	0.000348708	483252	66	Conditional.Afr	ABO;SURF6	Known	+	+	+	FALSE
rs635634	MCH	9	136155000	T	C	0.198991	0.006753	0.002161	0.0553726	629480	66	Conditional.Afr	ABO;SURF6	Known	+	+	+	FALSE
rs9411395	PLT	9	136184782	A	G	0.660848	-0.007707	0.001846	0.000839295	662273	66	Conditional.Eur	ABO;SURF6	Known	-	-	+	FALSE
rs9411395	MCH	9	136184782	A	G	0.656957	-0.007362	0.001937	0.00396458	586832	66	Conditional.Eur	ABO;SURF6	Known	-	-	+	FALSE
rs9411395	BASO	9	136184782	A	G	0.64723	0.003779	0.002077	0.160026	545264	66	Conditional.Eur	ABO;SURF6	Known	+	-	-	FALSE
rs9411395	LYM	9	136184782	A	G	0.647593	0.002734	0.001927	0.526939	607694	66	Conditional.Eur	ABO;SURF6	Known	+	-	-	FALSE
rs9411395	MPV	9	136184782	A	G	0.621953	-0.000343	0.002055	0.568328	448204	66	Conditional.Eur	ABO;SURF6	Known	-	-	+	FALSE
rs433402	RBC	9	136898627	A	G	0.668502	0.006104	0.001849	0.00154076	672861	66	Conditional.Eur	BRD3	Known	+	+	+	FALSE
rs433402	LYM	9	136898627	A	G	0.690933	-0.004153	0.001982	0.0433925	598951	66	Conditional.Eur	BRD3	Known	-	+	-	FALSE
rs433402	BASO	9	136898627	A	G	0.693481	0.004764	0.002073	0.0674962	576724	66	Conditional.Eur	BRD3	Known	+	+	+	FALSE
rs433402	MONO	9	136898627	A	G	0.690881	-0.002508	0.001959	0.149005	595281	66	Conditional.Eur	BRD3	Known	-	+	-	FALSE
rs433402	MCHC	9	136898627	A	G	0.677078	-0.00483	0.001944	0.255925	641232	66	Conditional.Eur	BRD3	Known	-	+	-	FALSE
rs433402	HGB	9	136898627	A	G	0.670256	-0.003682	0.001846	0.285218	691668	66	Conditional.Eur	BRD3	Known	-	+	-	FALSE
rs433402	HCT	9	136898627	A	G	0.673209	-0.00216	0.001856	0.422844	683060	66	Conditional.Eur	BRD3	Known	-	+	-	FALSE
rs1887091	MCH	10	14535113	T	C	0.47374	-5.3e-05	0.001725	0.0245475	628540	67	Discovery	MIR1265;FAM107B	Novel	-	-	+	FALSE
rs1887091	LYM	10	14535113	T	C	0.48242	0.003966	0.00173	0.0515752	641969	67	Discovery	MIR1265;FAM107B	Novel	+	-	-	FALSE
rs1887091	RDW	10	14535113	T	C	0.503012	0.002204	0.001835	0.115907	561769	67	Discovery	MIR1265;FAM107B	Novel	+	-	-	FALSE
rs1887091	WBC	10	14535113	T	C	0.473277	0.003452	0.001619	0.246132	744936	67	Discovery	MIR1265;FAM107B	Novel	+	-	-	FALSE
rs1887091	MCV	10	14535113	T	C	0.477104	0.000415	0.001634	0.306844	695297	67	Discovery	MIR1265;FAM107B	Novel	+	-	-	FALSE
rs1887091	BASO	10	14535113	T	C	0.481168	0.003504	0.001869	0.334421	576263	67	Discovery	MIR1265;FAM107B	Novel	+	-	-	FALSE
rs1887091	MONO	10	14535113	T	C	0.482362	0.003603	0.001502	0.350817	638295	67	Discovery	MIR1265;FAM107B	Novel	+	-	-	FALSE
rs1887091	MCHC	10	14535113	T	C	0.472749	-0.000372	0.001769	0.557915	640588	67	Discovery	MIR1265;FAM107B	Novel	-	-	+	FALSE
rs1887091	RBC	10	14535113	T	C	0.472564	-0.001587	0.001626	0.622318	726039	67	Discovery	MIR1265;FAM107B	Novel	-	-	+	FALSE
rs1887091	NEU	10	14535113	T	C	0.484322	-0.000225	0.001764	0.637414	625814	67	Discovery	MIR1265;FAM107B	Novel	-	-	+	FALSE
rs1887091	EOS	10	14535113	T	C	0.479953	-0.001668	0.001812	0.715211	582449	67	Discovery	MIR1265;FAM107B	Novel	-	-	+	FALSE
rs1887091	HCT	10	14535113	T	C	0.474174	-0.001194	0.001629	0.940149	736238	67	Discovery	MIR1265;FAM107B	Novel	-	-	+	FALSE
rs1887091	HGB	10	14535113	T	C	0.473581	-0.001242	0.001623	0.984353	744846	67	Discovery	MIR1265;FAM107B	Novel	-	-	+	FALSE
rs1243187	MCHC	10	21907016	T	C	0.752215	0.005067	0.00211	0.0188768	639795	68	Overall	MLLT10	Novel	+	-	-	FALSE
rs1243187	NEU	10	21907016	T	C	0.731279	0.003088	0.002029	0.0341713	625813	68	Overall	MLLT10	Novel	+	-	-	FALSE
rs1243187	MCH	10	21907016	T	C	0.750405	0.002753	0.002034	0.0654945	628539	68	Overall	MLLT10	Novel	+	-	-	FALSE
rs1243187	MPV	10	21907016	T	C	0.697587	0.00356	0.002051	0.126669	482313	68	Overall	MLLT10	Novel	+	-	-	FALSE
rs1243187	LYM	10	21907016	T	C	0.734865	-0.002063	0.001996	0.144072	641968	68	Overall	MLLT10	Novel	-	-	+	FALSE
rs1243187	WBC	10	21907016	T	C	0.753255	0.000679	0.001936	0.184389	744142	68	Overall	MLLT10	Novel	+	-	-	FALSE
rs1243187	PLT	10	21907016	T	C	0.753102	-0.004087	0.001932	0.219146	718682	68	Overall	MLLT10	Novel	-	-	+	FALSE
rs1243187	EOS	10	21907016	T	C	0.739131	0.004665	0.002103	0.227076	582448	68	Overall	MLLT10	Novel	+	-	-	FALSE
rs1243187	MCV	10	21907016	T	C	0.744376	0.001645	0.001911	0.272204	695296	68	Overall	MLLT10	Novel	+	-	-	FALSE
rs1243187	HGB	10	21907016	T	C	0.752524	-0.001186	0.001934	0.316223	744053	68	Overall	MLLT10	Novel	-	-	+	FALSE
rs1243187	RBC	10	21907016	T	C	0.753905	-0.002502	0.001941	0.42211	726038	68	Overall	MLLT10	Novel	-	-	+	FALSE
rs1243187	BASO	10	21907016	T	C	0.736603	0.001156	0.00217	0.443476	576262	68	Overall	MLLT10	Novel	+	-	-	FALSE
rs1243187	HCT	10	21907016	T	C	0.750537	-0.002112	0.00194	0.605689	735444	68	Overall	MLLT10	Novel	-	-	+	FALSE
rs1243187	RDW	10	21907016	T	C	0.695729	-0.001463	0.002	0.964864	561769	68	Overall	MLLT10	Novel	-	-	+	FALSE
rs1243184	NEU	10	21931937	T	C	0.722926	0.003412	0.002013	0.0237191	627212	68	European	MLLT10	Novel	+	-	-	FALSE
rs1243184	MCHC	10	21931937	T	C	0.744354	0.005333	0.002091	0.0343227	642170	68	European	MLLT10	Novel	+	-	-	FALSE
rs1243184	LYM	10	21931937	T	C	0.726539	-0.00143	0.00198	0.0568551	643367	68	European	MLLT10	Novel	-	-	+	FALSE
rs1243184	MCH	10	21931937	T	C	0.742322	0.00269	0.002017	0.0771212	630122	68	European	MLLT10	Novel	+	-	-	FALSE
rs1243184	MPV	10	21931937	T	C	0.688664	0.003592	0.002033	0.162974	484042	68	European	MLLT10	Novel	+	-	-	FALSE
rs1243184	WBC	10	21931937	T	C	0.745073	0.001493	0.001919	0.178235	746664	68	European	MLLT10	Novel	+	-	-	FALSE
rs1243184	PLT	10	21931937	T	C	0.744899	-0.003835	0.001915	0.254288	721198	68	European	MLLT10	Novel	-	-	+	FALSE
rs1243184	MCV	10	21931937	T	C	0.736161	0.001226	0.001896	0.302315	696879	68	European	MLLT10	Novel	+	-	-	FALSE
rs1243184	BASO	10	21931937	T	C	0.728357	0.00122	0.002151	0.383625	577660	68	European	MLLT10	Novel	+	-	-	FALSE
rs1243184	RBC	10	21931937	T	C	0.745812	-0.002631	0.001926	0.402703	727621	68	European	MLLT10	Novel	-	-	+	FALSE
rs1243184	EOS	10	21931937	T	C	0.730926	0.00413	0.002085	0.432399	583847	68	European	MLLT10	Novel	+	-	-	FALSE
rs1243184	HGB	10	21931937	T	C	0.744351	-0.001417	0.001917	0.565951	746428	68	European	MLLT10	Novel	-	-	+	FALSE
rs1243184	HCT	10	21931937	T	C	0.742357	-0.0024	0.001923	0.676321	737820	68	European	MLLT10	Novel	-	-	+	FALSE
rs1243184	RDW	10	21931937	T	C	0.686736	-0.001505	0.001985	0.950936	563352	68	European	MLLT10	Novel	-	-	+	FALSE
rs4272700	MCV	10	27881308	A	T	0.26298	0.004932	0.001866	0.00706785	696877	69	Overall	RAB18;MKX	Novel	+	+	+	FALSE
rs4272700	BASO	10	27881308	A	T	0.271279	-0.00718	0.002118	0.0107599	577658	69	Overall	RAB18;MKX	Novel	-	+	-	FALSE
rs4272700	RBC	10	27881308	A	T	0.257673	-0.002571	0.001875	0.016194	727619	69	Overall	RAB18;MKX	Novel	-	+	-	FALSE
rs4272700	EOS	10	27881308	A	T	0.26984	-0.004222	0.002052	0.0668188	583845	69	Overall	RAB18;MKX	Novel	-	+	-	FALSE
rs4272700	MCH	10	27881308	A	T	0.261668	0.002581	0.001972	0.177612	630120	69	Overall	RAB18;MKX	Novel	+	+	+	FALSE
rs4272700	LYM	10	27881308	A	T	0.270083	-0.00376	0.001958	0.205044	643365	69	Overall	RAB18;MKX	Novel	-	+	-	FALSE
rs4272700	WBC	10	27881308	A	T	0.257994	-0.004377	0.001865	0.278135	746662	69	Overall	RAB18;MKX	Novel	-	+	-	FALSE
rs4272700	PLT	10	27881308	A	T	0.257877	-0.002759	0.001865	0.381276	721196	69	Overall	RAB18;MKX	Novel	-	+	-	FALSE
rs4272700	HCT	10	27881308	A	T	0.259102	0.000994	0.001875	0.390858	737818	69	Overall	RAB18;MKX	Novel	+	+	+	FALSE
rs4272700	HGB	10	27881308	A	T	0.258383	5.3e-05	0.001866	0.506094	746426	69	Overall	RAB18;MKX	Novel	+	+	+	FALSE
rs4272700	MONO	10	27881308	A	T	0.268642	-0.002866	0.002008	0.509051	596216	69	Overall	RAB18;MKX	Novel	-	+	-	FALSE
rs4272700	MPV	10	27881308	A	T	0.296201	0.001031	0.002064	0.611902	484042	69	Overall	RAB18;MKX	Novel	+	+	+	FALSE
rs4272700	MCHC	10	27881308	A	T	0.260194	-0.002324	0.002035	0.646544	642168	69	Overall	RAB18;MKX	Novel	-	+	-	FALSE
rs4272700	RDW	10	27881308	A	T	0.29434	0.002519	0.00202	0.684337	563352	69	Overall	RAB18;MKX	Novel	+	+	+	FALSE
rs4272700	NEU	10	27881308	A	T	0.27248	-0.002774	0.001995	0.686465	627210	69	Overall	RAB18;MKX	Novel	-	+	-	FALSE
rs10763665	EOS	10	28771491	C	G	0.606872	0.009435	0.001884	3.58e-05	582765	70	European	LINC02652	Novel	+	-	-	FALSE
rs10763665	MCV	10	28771491	C	G	0.607071	-0.007764	0.001702	0.000336794	695794	70	European	LINC02652	Novel	-	-	+	FALSE
rs10763665	MCH	10	28771491	C	G	0.607952	-0.007765	0.001795	0.0017517	629037	70	European	LINC02652	Novel	-	-	+	FALSE
rs10763665	HGB	10	28771491	C	G	0.607398	-0.005225	0.001689	0.0260227	745342	70	European	LINC02652	Novel	-	-	+	FALSE
rs10763665	HCT	10	28771491	C	G	0.607825	-0.004835	0.001699	0.0449481	736734	70	European	LINC02652	Novel	-	-	+	FALSE
rs10763665	MONO	10	28771491	C	G	0.606764	0.001045	0.001841	0.0777672	595138	70	European	LINC02652	Novel	+	-	-	FALSE
rs10763665	NEU	10	28771491	C	G	0.605716	0.005768	0.001835	0.0866331	626130	70	European	LINC02652	Novel	+	-	-	FALSE
rs10763665	BASO	10	28771491	C	G	0.606561	0.004573	0.001943	0.151573	576575	70	European	LINC02652	Novel	+	-	-	FALSE
rs10763665	RDW	10	28771491	C	G	0.601657	-0.001623	0.0019	0.176329	563352	70	European	LINC02652	Novel	-	-	+	FALSE
rs10763665	WBC	10	28771491	C	G	0.607467	0.004211	0.001687	0.229549	745579	70	European	LINC02652	Novel	+	-	-	FALSE
rs10763665	PLT	10	28771491	C	G	0.607335	0.00183	0.00169	0.663269	720114	70	European	LINC02652	Novel	+	-	-	FALSE
rs10763665	MCHC	10	28771491	C	G	0.60815	-0.000293	0.001843	0.733219	641085	70	European	LINC02652	Novel	-	-	+	FALSE
rs10763665	RBC	10	28771491	C	G	0.607511	-0.000629	0.001697	0.749845	726536	70	European	LINC02652	Novel	-	-	+	FALSE
rs10763665	LYM	10	28771491	C	G	0.606236	1.1e-05	0.001799	0.76268	642287	70	European	LINC02652	Novel	+	-	-	FALSE
rs10763665	MPV	10	28771491	C	G	0.602352	-0.001711	0.001947	0.910846	482986	70	European	LINC02652	Novel	-	-	+	FALSE
rs10159477	WBC	10	71099888	A	G	0.145121	-0.00418	0.002529	0.202617	601853	72	Conditional.Eur	HK1	Known	-	+	-	FALSE
rs10159477	MPV	10	71099888	A	G	0.148127	0.004028	0.002647	0.243155	482313	72	Conditional.Eur	HK1	Known	+	+	+	FALSE
rs10159477	EOS	10	71099888	A	G	0.148096	-0.003221	0.002732	0.243616	496928	72	Conditional.Eur	HK1	Known	-	+	-	FALSE
rs10159477	NEU	10	71099888	A	G	0.147475	-0.000606	0.002636	0.408104	548443	72	Conditional.Eur	HK1	Known	-	+	-	FALSE
rs10159477	MCHC	10	71099888	A	G	0.147613	-0.000151	0.002755	0.567823	515810	72	Conditional.Eur	HK1	Known	-	+	-	FALSE
rs10159477	MONO	10	71099888	A	G	0.14735	0.003229	0.002574	0.622783	550739	72	Conditional.Eur	HK1	Known	+	+	+	FALSE
rs10159477	BASO	10	71099888	A	G	0.14814	0.002666	0.002816	0.753772	496593	72	Conditional.Eur	HK1	Known	+	+	+	FALSE
rs61848389	MCH	10	71216569	A	G	0.104002	0.01002	0.002814	0.00217601	630123	72	Conditional.Eur	TSPAN15	Known	+	+	+	FALSE
rs61848389	MCV	10	71216569	A	G	0.103977	0.008504	0.002676	0.00672738	696880	72	Conditional.Eur	TSPAN15	Known	+	+	+	FALSE
rs61848389	MCHC	10	71216569	A	G	0.104007	0.007644	0.002886	0.0258826	642171	72	Conditional.Eur	TSPAN15	Known	+	+	+	FALSE
rs61848389	RBC	10	71216569	A	G	0.104317	0.00718	0.002663	0.0612488	727622	72	Conditional.Eur	TSPAN15	Known	+	+	+	FALSE
rs61848389	MPV	10	71216569	A	G	0.101892	-0.006975	0.003114	0.303482	484042	72	Conditional.Eur	TSPAN15	Known	-	+	-	FALSE
rs61848389	NEU	10	71216569	A	G	0.103229	-0.006452	0.002902	0.386555	627213	72	Conditional.Eur	TSPAN15	Known	-	+	-	FALSE
rs61848389	EOS	10	71216569	A	G	0.103351	-0.002945	0.002968	0.388615	583848	72	Conditional.Eur	TSPAN15	Known	-	+	-	FALSE
rs61848389	MONO	10	71216569	A	G	0.103483	-0.00547	0.002815	0.477687	639694	72	Conditional.Eur	TSPAN15	Known	-	+	-	FALSE
rs61848389	WBC	10	71216569	A	G	0.104241	-0.005536	0.002651	0.507333	746665	72	Conditional.Eur	TSPAN15	Known	-	+	-	FALSE
rs61848389	BASO	10	71216569	A	G	0.103303	-0.004857	0.003063	0.625028	577661	72	Conditional.Eur	TSPAN15	Known	-	+	-	FALSE
rs61848389	LYM	10	71216569	A	G	0.103495	-0.002668	0.002839	0.724156	643368	72	Conditional.Eur	TSPAN15	Known	-	+	-	FALSE
rs61848389	PLT	10	71216569	A	G	0.104156	0.000912	0.002653	0.842387	721199	72	Conditional.Eur	TSPAN15	Known	+	+	+	FALSE
rs61848389	RDW	10	71216569	A	G	0.102089	0.001146	0.003049	0.894576	563352	72	Conditional.Eur	TSPAN15	Known	+	+	+	FALSE
rs17490626	PLT	10	71218646	C	G	0.0989932	-0.010181	0.002727	0.01211	713827	72	Discovery,Overall	TSPAN15	Known	-	-	+	FALSE
rs17490626	MONO	10	71218646	C	G	0.10625	-0.007454	0.002786	0.041954	639667	72	Discovery,Overall	TSPAN15	Known	-	-	+	FALSE
rs17490626	EOS	10	71218646	C	G	0.10569	-0.004782	0.002951	0.0593527	583821	72	Discovery,Overall	TSPAN15	Known	-	-	+	FALSE
rs17490626	WBC	10	71218646	C	G	0.0990163	-0.009144	0.002738	0.0658485	739287	72	Discovery,Overall	TSPAN15	Known	-	-	+	FALSE
rs17490626	NEU	10	71218646	C	G	0.107899	-0.009037	0.002857	0.0821713	627186	72	Discovery,Overall	TSPAN15	Known	-	-	+	FALSE
rs17490626	HGB	10	71218646	C	G	0.0993689	0.007734	0.002745	0.0906388	739139	72	Discovery,Overall	TSPAN15	Known	+	-	-	FALSE
rs17490626	MCH	10	71218646	C	G	0.100406	0.004748	0.002864	0.16938	630096	72	Discovery,Overall	TSPAN15	Known	+	-	-	FALSE
rs17490626	HCT	10	71218646	C	G	0.0992335	0.006153	0.002743	0.19732	737794	72	Discovery,Overall	TSPAN15	Known	+	-	-	FALSE
rs17490626	LYM	10	71218646	C	G	0.106285	-0.003275	0.002814	0.260754	643341	72	Discovery,Overall	TSPAN15	Known	-	-	+	FALSE
rs17490626	RDW	10	71218646	C	G	0.122775	-0.002455	0.002805	0.278986	563352	72	Discovery,Overall	TSPAN15	Known	-	-	+	FALSE
rs17490626	MCHC	10	71218646	C	G	0.0995458	0.00101	0.002976	0.314128	642144	72	Discovery,Overall	TSPAN15	Known	+	-	-	FALSE
rs17490626	MCV	10	71218646	C	G	0.101717	0.00333	0.002702	0.449709	696853	72	Discovery,Overall	TSPAN15	Known	+	-	-	FALSE
rs17490626	RBC	10	71218646	C	G	0.0986512	0.004732	0.002751	0.462115	720288	72	Discovery,Overall	TSPAN15	Known	+	-	-	FALSE
rs17490626	BASO	10	71218646	C	G	0.106766	7.2e-05	0.003047	0.643583	577634	72	Discovery,Overall	TSPAN15	Known	+	-	-	FALSE
rs78707713	PLT	10	71245276	T	C	0.899998	0.010716	0.002726	0.0062351	713844	72	European	TSPAN15	Known	+	+	+	FALSE
rs78707713	MONO	10	71245276	T	C	0.892818	0.008529	0.002786	0.028774	639684	72	European	TSPAN15	Known	+	+	+	FALSE
rs78707713	WBC	10	71245276	T	C	0.899993	0.009888	0.002738	0.0297486	739304	72	European	TSPAN15	Known	+	+	+	FALSE
rs78707713	NEU	10	71245276	T	C	0.891167	0.009448	0.002857	0.0562307	627203	72	European	TSPAN15	Known	+	+	+	FALSE
rs78707713	EOS	10	71245276	T	C	0.893567	0.005427	0.00295	0.0785389	583838	72	European	TSPAN15	Known	+	+	+	FALSE
rs78707713	LYM	10	71245276	T	C	0.892781	0.00404	0.002814	0.0928788	643358	72	European	TSPAN15	Known	+	+	+	FALSE
rs78707713	HGB	10	71245276	T	C	0.899641	-0.00719	0.002744	0.113637	739156	72	European	TSPAN15	Known	-	+	-	FALSE
rs78707713	MCHC	10	71245276	T	C	0.899685	-0.001789	0.002974	0.126174	642161	72	European	TSPAN15	Known	-	+	-	FALSE
rs78707713	MCH	10	71245276	T	C	0.898825	-0.004742	0.002863	0.167853	630113	72	European	TSPAN15	Known	-	+	-	FALSE
rs78707713	RDW	10	71245276	T	C	0.876274	0.002727	0.002805	0.179454	563352	72	European	TSPAN15	Known	+	+	+	FALSE
rs78707713	HCT	10	71245276	T	C	0.899775	-0.005631	0.002742	0.302978	737811	72	European	TSPAN15	Known	-	+	-	FALSE
rs78707713	MCV	10	71245276	T	C	0.897286	-0.003287	0.002701	0.484776	696870	72	European	TSPAN15	Known	-	+	-	FALSE
rs78707713	RBC	10	71245276	T	C	0.900341	-0.004244	0.00275	0.49313	720305	72	European	TSPAN15	Known	-	+	-	FALSE
rs78707713	BASO	10	71245276	T	C	0.892503	0.000303	0.003045	0.558613	577651	72	European	TSPAN15	Known	+	+	+	FALSE
rs16937003	MPV	10	80938499	A	G	0.022923	-0.019576	0.006445	0.0123153	482313	73	Discovery,Overall	ZMIZ1	Novel	-	+	-	FALSE
rs16937003	PLT	10	80938499	A	G	0.0547804	0.002334	0.003921	0.0124809	665648	73	Discovery,Overall	ZMIZ1	Novel	+	+	+	FALSE
rs16937003	MCHC	10	80938499	A	G	0.0514257	0.013923	0.004162	0.0180501	640588	73	Discovery,Overall	ZMIZ1	Novel	+	+	+	FALSE
rs16937003	MONO	10	80938499	A	G	0.0448558	-0.010257	0.004527	0.0814442	594820	73	Discovery,Overall	ZMIZ1	Novel	-	+	-	FALSE
rs16937003	WBC	10	80938499	A	G	0.0548463	0.007301	0.003874	0.11523	691114	73	Discovery,Overall	ZMIZ1	Novel	+	+	+	FALSE
rs16937003	NEU	10	80938499	A	G	0.0427742	0.009595	0.004718	0.118325	582335	73	Discovery,Overall	ZMIZ1	Novel	+	+	+	FALSE
rs16937003	LYM	10	80938499	A	G	0.0447992	0.00166	0.004542	0.235883	598490	73	Discovery,Overall	ZMIZ1	Novel	+	+	+	FALSE
rs16937003	EOS	10	80938499	A	G	0.0443512	-0.006374	0.004622	0.238339	582449	73	Discovery,Overall	ZMIZ1	Novel	-	+	-	FALSE
rs16937003	RDW	10	80938499	A	G	0.023514	0.000406	0.006512	0.251612	507949	73	Discovery,Overall	ZMIZ1	Novel	+	+	+	FALSE
rs16937003	RBC	10	80938499	A	G	0.0555322	0.006008	0.003888	0.430529	672217	73	Discovery,Overall	ZMIZ1	Novel	+	+	+	FALSE
rs16937003	MCV	10	80938499	A	G	0.050748	-0.005048	0.004109	0.498938	641475	73	Discovery,Overall	ZMIZ1	Novel	-	+	-	FALSE
rs16937003	HGB	10	80938499	A	G	0.0544296	0.006818	0.003891	0.519499	691024	73	Discovery,Overall	ZMIZ1	Novel	+	+	+	FALSE
rs16937003	HCT	10	80938499	A	G	0.0537697	0.004579	0.003927	0.759074	682416	73	Discovery,Overall	ZMIZ1	Novel	+	+	+	FALSE
rs16937003	BASO	10	80938499	A	G	0.0431139	-0.000573	0.004764	0.848964	576263	73	Discovery,Overall	ZMIZ1	Novel	-	+	-	FALSE
rs16937003	MCH	10	80938499	A	G	0.0504396	0.000714	0.004171	0.999705	628540	73	Discovery,Overall	ZMIZ1	Novel	+	+	+	FALSE
rs57866767	EOS	10	96023077	T	C	0.56002	0.008551	0.001813	0.000742119	583796	74	Overall,European	PLCE1	Novel	+	-	-	FALSE
rs57866767	HGB	10	96023077	T	C	0.557521	0.00455	0.001621	0.025364	746377	74	Overall,European	PLCE1	Novel	+	-	-	FALSE
rs57866767	RBC	10	96023077	T	C	0.557612	0.003557	0.001626	0.02583	727570	74	Overall,European	PLCE1	Novel	+	-	-	FALSE
rs57866767	HCT	10	96023077	T	C	0.558615	0.004357	0.001628	0.0501122	737769	74	Overall,European	PLCE1	Novel	+	-	-	FALSE
rs57866767	RDW	10	96023077	T	C	0.560839	-0.005111	0.001844	0.0952372	563352	74	Overall,European	PLCE1	Novel	-	-	+	FALSE
rs57866767	MCV	10	96023077	T	C	0.559179	-3.1e-05	0.001634	0.625625	696828	74	Overall,European	PLCE1	Novel	-	-	+	FALSE
rs57866767	MCHC	10	96023077	T	C	0.559467	0.000596	0.001768	0.714933	642119	74	Overall,European	PLCE1	Novel	+	-	-	FALSE
rs57866767	MCH	10	96023077	T	C	0.559736	-0.000494	0.001724	0.77161	630071	74	Overall,European	PLCE1	Novel	-	-	+	FALSE
rs2274224	EOS	10	96039597	C	G	0.440142	-0.008595	0.001813	0.000618228	582909	74	Discovery	PLCE1	Novel	-	+	-	FALSE
rs2274224	RBC	10	96039597	C	G	0.442621	-0.003687	0.001625	0.0275219	726682	74	Discovery	PLCE1	Novel	-	+	-	FALSE
rs2274224	HGB	10	96039597	C	G	0.442658	-0.004519	0.001621	0.0291286	744697	74	Discovery	PLCE1	Novel	-	+	-	FALSE
rs2274224	HCT	10	96039597	C	G	0.441569	-0.004411	0.001628	0.0527245	736088	74	Discovery	PLCE1	Novel	-	+	-	FALSE
rs2274224	RDW	10	96039597	C	G	0.439098	0.004977	0.001845	0.0973098	562412	74	Discovery	PLCE1	Novel	+	+	+	FALSE
rs2274224	MCHC	10	96039597	C	G	0.440651	-0.000577	0.001768	0.584086	640439	74	Discovery	PLCE1	Novel	-	+	-	FALSE
rs2274224	MCV	10	96039597	C	G	0.441016	0.000214	0.001633	0.619482	695940	74	Discovery	PLCE1	Novel	+	+	+	FALSE
rs2274224	MCH	10	96039597	C	G	0.440484	0.000647	0.001723	0.756664	629183	74	Discovery	PLCE1	Novel	+	+	+	FALSE
rs10886430	LYM	10	121010256	A	G	0.876667	-0.015799	0.002985	4.42e-05	511990	75	Discovery,Overall,European	GRK5	Known	-	-	+	FALSE
rs10886430	WBC	10	121010256	A	G	0.87825	-0.010797	0.002856	0.00216532	596225	75	Discovery,Overall,European	GRK5	Known	-	-	+	FALSE
rs10886430	NEU	10	121010256	A	G	0.877826	-0.003297	0.002972	0.0229203	549836	75	Discovery,Overall,European	GRK5	Known	-	-	+	FALSE
rs10886430	RBC	10	121010256	A	G	0.878373	0.003878	0.002868	0.0390903	578281	75	Discovery,Overall,European	GRK5	Known	+	-	-	FALSE
rs10886430	MCHC	10	121010256	A	G	0.876537	0.005527	0.003045	0.111112	517387	75	Discovery,Overall,European	GRK5	Known	+	-	-	FALSE
rs10886430	HCT	10	121010256	A	G	0.878261	0.001804	0.002858	0.135238	596248	75	Discovery,Overall,European	GRK5	Known	+	-	-	FALSE
rs10886430	HGB	10	121010256	A	G	0.878288	0.003512	0.002858	0.257074	597935	75	Discovery,Overall,European	GRK5	Known	+	-	-	FALSE
rs10886430	MCV	10	121010256	A	G	0.878404	-0.006446	0.00286	0.285092	577199	75	Discovery,Overall,European	GRK5	Known	-	-	+	FALSE
rs10886430	EOS	10	121010256	A	G	0.876032	-0.006907	0.003016	0.289288	498321	75	Discovery,Overall,European	GRK5	Known	-	-	+	FALSE
rs10886430	RDW	10	121010256	A	G	0.878073	-0.002038	0.002923	0.349285	563352	75	Discovery,Overall,European	GRK5	Known	-	-	+	FALSE
rs10886430	MONO	10	121010256	A	G	0.878036	-0.002676	0.002898	0.380672	552132	75	Discovery,Overall,European	GRK5	Known	-	-	+	FALSE
rs10886430	MCH	10	121010256	A	G	0.876416	-0.001738	0.002928	0.567088	511860	75	Discovery,Overall,European	GRK5	Known	-	-	+	FALSE
rs10886430	BASO	10	121010256	A	G	0.87601	-0.003009	0.003113	0.62957	497985	75	Discovery,Overall,European	GRK5	Known	-	-	+	FALSE
rs7122100	WBC	11	10732560	A	C	0.201465	-0.008606	0.00205	0.00212116	742544	76	European	IRAG1;CTR9	Novel	-	+	-	FALSE
rs7122100	BASO	11	10732560	A	C	0.214358	-0.005282	0.002303	0.0087247	576701	76	European	IRAG1;CTR9	Novel	-	+	-	FALSE
rs7122100	LYM	11	10732560	A	C	0.214652	-0.006643	0.002124	0.0138727	642407	76	European	IRAG1;CTR9	Novel	-	+	-	FALSE
rs7122100	MONO	11	10732560	A	C	0.214649	-0.007918	0.002105	0.0167314	638733	76	European	IRAG1;CTR9	Novel	-	+	-	FALSE
rs7122100	HCT	11	10732560	A	C	0.203498	-0.007095	0.002056	0.0188116	733700	76	European	IRAG1;CTR9	Novel	-	+	-	FALSE
rs7122100	RBC	11	10732560	A	C	0.200545	-0.007124	0.002057	0.0352601	723501	76	European	IRAG1;CTR9	Novel	-	+	-	FALSE
rs7122100	HGB	11	10732560	A	C	0.202088	-0.006637	0.002053	0.0459485	742309	76	European	IRAG1;CTR9	Novel	-	+	-	FALSE
rs7122100	NEU	11	10732560	A	C	0.21716	-0.006263	0.00216	0.0740366	626252	76	European	IRAG1;CTR9	Novel	-	+	-	FALSE
rs7122100	EOS	11	10732560	A	C	0.212579	-0.00217	0.002234	0.198603	582887	76	European	IRAG1;CTR9	Novel	-	+	-	FALSE
rs7122100	RDW	11	10732560	A	C	0.242004	-0.001899	0.002145	0.4303	560616	76	European	IRAG1;CTR9	Novel	-	+	-	FALSE
rs7122100	MCH	11	10732560	A	C	0.204128	0.000532	0.002163	0.753102	626002	76	European	IRAG1;CTR9	Novel	+	+	+	FALSE
rs7122100	MCV	11	10732560	A	C	0.207337	0.001359	0.002035	0.825297	692759	76	European	IRAG1;CTR9	Novel	+	+	+	FALSE
rs7122100	MCHC	11	10732560	A	C	0.202826	-0.001027	0.002237	0.874477	638050	76	European	IRAG1;CTR9	Novel	-	+	-	FALSE
rs12800654	MCV	11	16243320	A	G	0.900756	0.013398	0.002994	0.000237256	574046	77	European	SOX6	Novel	+	-	-	FALSE
rs12800654	MCH	11	16243320	A	G	0.901841	0.012931	0.003202	0.00121693	508707	77	European	SOX6	Novel	+	-	-	FALSE
rs12800654	RDW	11	16243320	A	G	0.90057	0.009687	0.003093	0.0419284	561556	77	European	SOX6	Novel	+	-	-	FALSE
rs12800654	LYM	11	16243320	A	G	0.900918	-0.005045	0.003114	0.118562	555475	77	European	SOX6	Novel	-	-	+	FALSE
rs12800654	NEU	11	16243320	A	G	0.901112	0.00391	0.003165	0.122454	549842	77	European	SOX6	Novel	+	-	-	FALSE
rs12800654	WBC	11	16243320	A	G	0.900538	0.003002	0.003028	0.157005	593072	77	European	SOX6	Novel	+	-	-	FALSE
rs12800654	RBC	11	16243320	A	G	0.900743	-0.004523	0.003042	0.250069	575128	77	European	SOX6	Novel	-	-	+	FALSE
rs12800654	PLT	11	16243320	A	G	0.900519	0.001293	0.003011	0.301084	573765	77	European	SOX6	Novel	+	-	-	FALSE
rs12800654	MONO	11	16243320	A	G	0.900922	0.001386	0.003085	0.312633	552138	77	European	SOX6	Novel	+	-	-	FALSE
rs12800654	EOS	11	16243320	A	G	0.902029	0.004087	0.003294	0.374791	498327	77	European	SOX6	Novel	+	-	-	FALSE
rs12800654	MPV	11	16243320	A	G	0.901625	-0.004617	0.003189	0.60045	482246	77	European	SOX6	Novel	-	-	+	FALSE
rs12800654	HCT	11	16243320	A	G	0.900549	0.002339	0.003034	0.614574	593095	77	European	SOX6	Novel	+	-	-	FALSE
rs12800654	HGB	11	16243320	A	G	0.900555	0.002123	0.003032	0.767614	594783	77	European	SOX6	Novel	+	-	-	FALSE
rs12800654	MCHC	11	16243320	A	G	0.90187	0.000679	0.003319	0.887097	514234	77	European	SOX6	Novel	+	-	-	FALSE
rs12800654	BASO	11	16243320	A	G	0.902008	-0.00264	0.003395	0.961311	497991	77	European	SOX6	Novel	-	-	+	FALSE
rs2030291	HGB	11	16251251	A	T	0.583214	0.005937	0.001644	0.00597366	746427	77	Overall	SOX6	Novel	+	-	-	FALSE
rs2030291	HCT	11	16251251	A	T	0.584136	0.006415	0.001653	0.00688632	737819	77	Overall	SOX6	Novel	+	-	-	FALSE
rs2030291	MPV	11	16251251	A	T	0.605437	0.006483	0.001924	0.00784342	484042	77	Overall	SOX6	Novel	+	-	-	FALSE
rs2030291	WBC	11	16251251	A	T	0.582979	0.003334	0.001641	0.0761379	746663	77	Overall	SOX6	Novel	+	-	-	FALSE
rs2030291	NEU	11	16251251	A	T	0.591568	0.00431	0.001794	0.0957685	627211	77	Overall	SOX6	Novel	+	-	-	FALSE
rs2030291	MCHC	11	16251251	A	T	0.585355	8.1e-05	0.001792	0.149013	642169	77	Overall	SOX6	Novel	+	-	-	FALSE
rs2030291	EOS	11	16251251	A	T	0.590533	0.004688	0.001841	0.187934	583846	77	Overall	SOX6	Novel	+	-	-	FALSE
rs2030291	PLT	11	16251251	A	T	0.582784	-0.00177	0.00164	0.287754	721197	77	Overall	SOX6	Novel	-	-	+	FALSE
rs2030291	BASO	11	16251251	A	T	0.591451	0.0015	0.001898	0.399421	577659	77	Overall	SOX6	Novel	+	-	-	FALSE
rs2030291	RBC	11	16251251	A	T	0.582634	-0.000676	0.001646	0.710138	727620	77	Overall	SOX6	Novel	-	-	+	FALSE
rs2030291	LYM	11	16251251	A	T	0.590108	-0.001609	0.001756	0.841993	643366	77	Overall	SOX6	Novel	-	-	+	FALSE
rs2030291	MONO	11	16251251	A	T	0.590065	0.001732	0.001742	0.847171	639692	77	Overall	SOX6	Novel	+	-	-	FALSE
rs4755476	MONO	11	32980428	T	G	0.859454	0.009721	0.002475	0.00157509	639695	78	European	QSER1	Known	+	+	+	FALSE
rs4755476	HGB	11	32980428	T	G	0.86673	-0.007244	0.002412	0.0297117	739167	78	European	QSER1	Known	-	+	-	FALSE
rs4755476	MPV	11	32980428	T	G	0.841401	0.005239	0.002574	0.0380972	484042	78	European	QSER1	Known	+	+	+	FALSE
rs4755476	HCT	11	32980428	T	G	0.866827	-0.00729	0.002409	0.0397616	737822	78	European	QSER1	Known	-	+	-	FALSE
rs4755476	RDW	11	32980428	T	G	0.840878	0.003045	0.002508	0.0405347	563352	78	European	QSER1	Known	+	+	+	FALSE
rs4755476	WBC	11	32980428	T	G	0.869035	0.0067	0.002507	0.0692946	685493	78	European	QSER1	Known	+	+	+	FALSE
rs4755476	NEU	11	32980428	T	G	0.857564	0.00548	0.002535	0.118394	627214	78	European	QSER1	Known	+	+	+	FALSE
rs4755476	LYM	11	32980428	T	G	0.859412	0.002286	0.002495	0.167467	643369	78	European	QSER1	Known	+	+	+	FALSE
rs4755476	MCHC	11	32980428	T	G	0.867125	-0.000213	0.002621	0.176981	642172	78	European	QSER1	Known	-	+	-	FALSE
rs4755476	EOS	11	32980428	T	G	0.860592	-0.006674	0.002623	0.218499	583849	78	European	QSER1	Known	-	+	-	FALSE
rs4755476	MCV	11	32980428	T	G	0.864234	-0.000366	0.002388	0.371936	696881	78	European	QSER1	Known	-	+	-	FALSE
rs4755476	RBC	11	32980428	T	G	0.869741	-0.00439	0.00252	0.420685	666494	78	European	QSER1	Known	-	+	-	FALSE
rs4755476	MCH	11	32980428	T	G	0.866396	-0.000714	0.002537	0.617165	630124	78	European	QSER1	Known	-	+	-	FALSE
rs4755476	BASO	11	32980428	T	G	0.859478	-0.000689	0.002702	0.971927	577662	78	European	QSER1	Known	-	+	-	FALSE
rs11032074	HCT	11	32993887	A	G	0.844486	-0.006637	0.002274	0.0334464	737823	78	Discovery,Overall	QSER1	Known	-	+	-	FALSE
rs11032074	MONO	11	32993887	A	G	0.835911	0.006986	0.002336	0.048735	639696	78	Discovery,Overall	QSER1	Known	+	+	+	FALSE
rs11032074	HGB	11	32993887	A	G	0.844386	-0.00608	0.002277	0.0659032	739168	78	Discovery,Overall	QSER1	Known	-	+	-	FALSE
rs11032074	LYM	11	32993887	A	G	0.835874	0.000617	0.002355	0.127433	643370	78	Discovery,Overall	QSER1	Known	+	+	+	FALSE
rs11032074	RDW	11	32993887	A	G	0.813681	0.002329	0.002364	0.14015	563352	78	Discovery,Overall	QSER1	Known	+	+	+	FALSE
rs11032074	MPV	11	32993887	A	G	0.814137	0.005727	0.002429	0.164321	484042	78	Discovery,Overall	QSER1	Known	+	+	+	FALSE
rs11032074	MCHC	11	32993887	A	G	0.84498	0.001476	0.002476	0.200941	642173	78	Discovery,Overall	QSER1	Known	+	+	+	FALSE
rs11032074	WBC	11	32993887	A	G	0.847071	0.005273	0.002367	0.239566	685494	78	Discovery,Overall	QSER1	Known	+	+	+	FALSE
rs11032074	EOS	11	32993887	A	G	0.837467	-0.006041	0.002478	0.296282	583850	78	Discovery,Overall	QSER1	Known	-	+	-	FALSE
rs11032074	MCV	11	32993887	A	G	0.841421	-0.001126	0.002254	0.365492	696882	78	Discovery,Overall	QSER1	Known	-	+	-	FALSE
rs11032074	NEU	11	32993887	A	G	0.833648	0.005015	0.002392	0.405983	627215	78	Discovery,Overall	QSER1	Known	+	+	+	FALSE
rs11032074	MCH	11	32993887	A	G	0.844192	-0.001194	0.002397	0.466378	630125	78	Discovery,Overall	QSER1	Known	-	+	-	FALSE
rs11032074	RBC	11	32993887	A	G	0.847963	-0.003673	0.00238	0.536832	666495	78	Discovery,Overall	QSER1	Known	-	+	-	FALSE
rs11032074	BASO	11	32993887	A	G	0.836112	-0.002107	0.002551	0.758754	577663	78	Discovery,Overall	QSER1	Known	-	+	-	FALSE
rs3136516	MPV	11	46760756	A	G	0.511462	0.006451	0.0019	0.00563864	482986	79	Conditional.Eur	F2	Known	+	-	-	FALSE
rs3136516	RBC	11	46760756	A	G	0.432223	-0.004448	0.001738	0.0358015	726538	79	Conditional.Eur	F2	Known	-	-	+	FALSE
rs3136516	MCHC	11	46760756	A	G	0.437135	0.000402	0.001881	0.0392473	641087	79	Conditional.Eur	F2	Known	+	-	-	FALSE
rs3136516	EOS	11	46760756	A	G	0.45542	-0.004498	0.001899	0.105503	582767	79	Conditional.Eur	F2	Known	-	-	+	FALSE
rs3136516	MONO	11	46760756	A	G	0.457502	-0.004048	0.001799	0.108227	638615	79	Conditional.Eur	F2	Known	-	-	+	FALSE
rs3136516	MCH	11	46760756	A	G	0.439932	0.004843	0.001824	0.154714	629039	79	Conditional.Eur	F2	Known	+	-	-	FALSE
rs3136516	MCV	11	46760756	A	G	0.444231	0.004061	0.001728	0.210062	695796	79	Conditional.Eur	F2	Known	+	-	-	FALSE
rs3136516	HCT	11	46760756	A	G	0.436307	-0.002984	0.001742	0.273083	736736	79	Conditional.Eur	F2	Known	-	-	+	FALSE
rs3136516	LYM	11	46760756	A	G	0.45767	-0.00369	0.001814	0.375255	642289	79	Conditional.Eur	F2	Known	-	-	+	FALSE
rs3136516	BASO	11	46760756	A	G	0.458845	-0.003317	0.001958	0.376761	576577	79	Conditional.Eur	F2	Known	-	-	+	FALSE
rs3136516	HGB	11	46760756	A	G	0.43426	-0.001693	0.001734	0.452484	745344	79	Conditional.Eur	F2	Known	-	-	+	FALSE
rs3136516	WBC	11	46760756	A	G	0.433289	-0.003424	0.001733	0.557631	745581	79	Conditional.Eur	F2	Known	-	-	+	FALSE
rs3136516	RDW	11	46760756	A	G	0.509371	0.001069	0.001861	0.662122	563352	79	Conditional.Eur	F2	Known	+	-	-	FALSE
rs3136516	NEU	11	46760756	A	G	0.462512	-0.001006	0.001848	0.857079	626132	79	Conditional.Eur	F2	Known	-	-	+	FALSE
rs1799963	LYM	11	46761055	A	G	0.0119244	0.016805	0.008819	0.00700016	547626	79	Discovery,Overall,European	F2	Known	+	+	+	FALSE
rs1799963	RDW	11	46761055	A	G	0.012003	0.016434	0.008728	0.0923439	555479	79	Discovery,Overall,European	F2	Known	+	+	+	FALSE
rs1799963	MCV	11	46761055	A	G	0.0119702	-0.017977	0.008453	0.140242	568648	79	Discovery,Overall,European	F2	Known	-	+	-	FALSE
rs1799963	EOS	11	46761055	A	G	0.0116998	0.002195	0.009371	0.14808	493434	79	Discovery,Overall,European	F2	Known	+	+	+	FALSE
rs1799963	NEU	11	46761055	A	G	0.0119208	-0.011499	0.008952	0.269711	541995	79	Discovery,Overall,European	F2	Known	-	+	-	FALSE
rs1799963	HCT	11	46761055	A	G	0.0120121	-0.011456	0.008604	0.335445	586784	79	Discovery,Overall,European	F2	Known	-	+	-	FALSE
rs1799963	PLT	11	46761055	A	G	0.0119903	0.016629	0.00853	0.433351	567464	79	Discovery,Overall,European	F2	Known	+	+	+	FALSE
rs1799963	MCH	11	46761055	A	G	0.0116674	-0.015076	0.009114	0.475735	506918	79	Discovery,Overall,European	F2	Known	-	+	-	FALSE
rs1799963	MPV	11	46761055	A	G	0.011665	0.001566	0.009061	0.524423	480379	79	Discovery,Overall,European	F2	Known	+	+	+	FALSE
rs1799963	HGB	11	46761055	A	G	0.012015	-0.010481	0.008593	0.649948	588472	79	Discovery,Overall,European	F2	Known	-	+	-	FALSE
rs1799963	MONO	11	46761055	A	G	0.0119212	-0.012593	0.00874	0.655096	544291	79	Discovery,Overall,European	F2	Known	-	+	-	FALSE
rs1799963	RBC	11	46761055	A	G	0.0119682	0.000845	0.008617	0.769579	569729	79	Discovery,Overall,European	F2	Known	+	+	+	FALSE
rs1799963	BASO	11	46761055	A	G	0.011698	0.002958	0.00967	0.816734	493203	79	Discovery,Overall,European	F2	Known	+	+	+	FALSE
rs1799963	WBC	11	46761055	A	G	0.012012	-0.005528	0.008585	0.83382	586882	79	Discovery,Overall,European	F2	Known	-	+	-	FALSE
rs1799963	MCHC	11	46761055	A	G	0.0116943	-0.004301	0.009455	0.897605	511652	79	Discovery,Overall,European	F2	Known	-	+	-	FALSE
rs10838634	MONO	11	46929954	A	G	0.10838	-0.012323	0.003032	0.00141066	551059	79	Conditional.Eur	LRP4	Known	-	-	+	FALSE
rs10838634	RDW	11	46929954	A	G	0.10813	-0.005841	0.003038	0.0143598	563352	79	Conditional.Eur	LRP4	Known	-	-	+	FALSE
rs10838634	WBC	11	46929954	A	G	0.108763	0.00912	0.002968	0.0562313	595147	79	Conditional.Eur	LRP4	Known	+	-	-	FALSE
rs10838634	MCV	11	46929954	A	G	0.108349	0.004137	0.002937	0.0708609	576121	79	Conditional.Eur	LRP4	Known	+	-	-	FALSE
rs10838634	MCHC	11	46929954	A	G	0.108745	-0.001977	0.003231	0.0717639	516309	79	Conditional.Eur	LRP4	Known	-	-	+	FALSE
rs10838634	MPV	11	46929954	A	G	0.107861	-0.007459	0.003125	0.129115	482986	79	Conditional.Eur	LRP4	Known	-	-	+	FALSE
rs10838634	EOS	11	46929954	A	G	0.108295	-0.000827	0.003219	0.181959	497246	79	Conditional.Eur	LRP4	Known	-	-	+	FALSE
rs10838634	MCH	11	46929954	A	G	0.108197	0.003028	0.003125	0.349089	510782	79	Conditional.Eur	LRP4	Known	+	-	-	FALSE
rs10838634	RBC	11	46929954	A	G	0.108342	0.000443	0.002988	0.432129	577203	79	Conditional.Eur	LRP4	Known	+	-	-	FALSE
rs10838634	NEU	11	46929954	A	G	0.108572	0.003019	0.003101	0.439947	548761	79	Conditional.Eur	LRP4	Known	+	-	-	FALSE
rs10838634	BASO	11	46929954	A	G	0.108188	0.002555	0.00331	0.591508	496907	79	Conditional.Eur	LRP4	Known	+	-	-	FALSE
rs10838634	PLT	11	46929954	A	G	0.109186	-0.004012	0.002948	0.86439	575841	79	Conditional.Eur	LRP4	Known	-	-	+	FALSE
rs10838634	HGB	11	46929954	A	G	0.108727	0.000884	0.002967	0.970006	596856	79	Conditional.Eur	LRP4	Known	+	-	-	FALSE
rs10838634	HCT	11	46929954	A	G	0.108757	0.002206	0.002973	0.986223	595169	79	Conditional.Eur	LRP4	Known	+	-	-	FALSE
rs543926510	WBC	11	56526894	T	C	0.0710982	0.011969	0.003833	0.0113284	533413	80	Conditional.Eur	MIR6128;LINC02735	Known	+	-	-	FALSE
rs543926510	LYM	11	56526894	T	C	0.071198	0.007924	0.003866	0.0317039	517965	80	Conditional.Eur	MIR6128;LINC02735	Known	+	-	-	FALSE
rs543926510	EOS	11	56526894	T	C	0.0714371	0.010037	0.004036	0.0360066	465892	80	Conditional.Eur	MIR6128;LINC02735	Known	+	-	-	FALSE
rs543926510	NEU	11	56526894	T	C	0.0712105	0.008332	0.003911	0.0650545	517424	80	Conditional.Eur	MIR6128;LINC02735	Known	+	-	-	FALSE
rs543926510	MCV	11	56526894	T	C	0.0710886	0.002065	0.003725	0.1009	532084	80	Conditional.Eur	MIR6128;LINC02735	Known	+	-	-	FALSE
rs543926510	MONO	11	56526894	T	C	0.071165	0.008691	0.00383	0.131505	514657	80	Conditional.Eur	MIR6128;LINC02735	Known	+	-	-	FALSE
rs543926510	PLT	11	56526894	T	C	0.0709911	-0.001351	0.003807	0.145931	515376	80	Conditional.Eur	MIR6128;LINC02735	Known	-	-	+	FALSE
rs543926510	MCH	11	56526894	T	C	0.0713088	-0.002215	0.003958	0.17843	466736	80	Conditional.Eur	MIR6128;LINC02735	Known	-	-	+	FALSE
rs543926510	RBC	11	56526894	T	C	0.0710977	0.004894	0.003787	0.220828	533158	80	Conditional.Eur	MIR6128;LINC02735	Known	+	-	-	FALSE
rs543926510	BASO	11	56526894	T	C	0.0714173	0.004203	0.004182	0.306281	463778	80	Conditional.Eur	MIR6128;LINC02735	Known	+	-	-	FALSE
rs543926510	HCT	11	56526894	T	C	0.0710814	0.008056	0.003845	0.443255	533388	80	Conditional.Eur	MIR6128;LINC02735	Known	+	-	-	FALSE
rs543926510	MPV	11	56526894	T	C	0.0713178	-0.001758	0.003913	0.667951	447897	80	Conditional.Eur	MIR6128;LINC02735	Known	-	-	+	FALSE
rs543926510	MCHC	11	56526894	T	C	0.0713084	-0.00585	0.004132	0.7369	468219	80	Conditional.Eur	MIR6128;LINC02735	Known	-	-	+	FALSE
rs543926510	HGB	11	56526894	T	C	0.071079	0.00516	0.003847	0.806136	533007	80	Conditional.Eur	MIR6128;LINC02735	Known	+	-	-	FALSE
rs543926510	RDW	11	56526894	T	C	0.0712005	-0.001039	0.003833	0.966691	527799	80	Conditional.Eur	MIR6128;LINC02735	Known	-	-	+	FALSE
rs141687379	PLT	11	56666822	A	G	0.993968	-0.03025	0.012535	0.0508132	563064	80	Discovery	FADS2B	Known	-	-	+	FALSE
rs141687379	MCH	11	56666822	A	G	0.993861	0.03464	0.013051	0.0707427	501833	80	Discovery	FADS2B	Known	+	-	-	FALSE
rs141687379	MCV	11	56666822	A	G	0.993926	0.034178	0.012376	0.0848704	565812	80	Discovery	FADS2B	Known	+	-	-	FALSE
rs141687379	MPV	11	56666822	A	G	0.99387	-0.009794	0.012967	0.0904808	477732	80	Discovery	FADS2B	Known	-	-	+	FALSE
rs141687379	HCT	11	56666822	A	G	0.993938	0.016258	0.012643	0.203242	580698	80	Discovery	FADS2B	Known	+	-	-	FALSE
rs141687379	HGB	11	56666822	A	G	0.99394	0.01827	0.01263	0.271334	582383	80	Discovery	FADS2B	Known	+	-	-	FALSE
rs141687379	RBC	11	56666822	A	G	0.993924	-0.000585	0.012571	0.308254	566889	80	Discovery	FADS2B	Known	-	-	+	FALSE
rs141687379	RDW	11	56666822	A	G	0.993909	-0.016741	0.012796	0.32994	553415	80	Discovery	FADS2B	Known	-	-	+	FALSE
rs141687379	EOS	11	56666822	A	G	0.993803	0.000827	0.013394	0.421107	488814	80	Discovery	FADS2B	Known	+	-	-	FALSE
rs141687379	LYM	11	56666822	A	G	0.993886	-0.001297	0.012849	0.464821	545518	80	Discovery	FADS2B	Known	-	-	+	FALSE
rs141687379	BASO	11	56666822	A	G	0.993814	0.011674	0.013843	0.475126	488184	80	Discovery	FADS2B	Known	+	-	-	FALSE
rs141687379	MONO	11	56666822	A	G	0.993887	0.014102	0.01273	0.653701	542181	80	Discovery	FADS2B	Known	+	-	-	FALSE
rs141687379	NEU	11	56666822	A	G	0.993872	0.011367	0.013035	0.67236	539886	80	Discovery	FADS2B	Known	+	-	-	FALSE
rs141687379	MCHC	11	56666822	A	G	0.993865	0.008429	0.013602	0.676607	503318	80	Discovery	FADS2B	Known	+	-	-	FALSE
rs141687379	WBC	11	56666822	A	G	0.993951	0.012353	0.012602	0.830141	582459	80	Discovery	FADS2B	Known	+	-	-	FALSE
rs141798115	PLT	11	56875074	T	C	0.0119784	0.030966	0.008319	0.000541636	574087	80	Overall,European	OR5AK4P;LRRC55	Known	+	+	+	FALSE
rs141798115	MCH	11	56875074	T	C	0.0118061	-0.019277	0.008854	0.0909634	509815	80	Overall,European	OR5AK4P;LRRC55	Known	-	+	-	FALSE
rs141798115	MCV	11	56875074	T	C	0.0119493	-0.024343	0.008261	0.132778	575154	80	Overall,European	OR5AK4P;LRRC55	Known	-	+	-	FALSE
rs141798115	EOS	11	56875074	T	C	0.0118392	-0.002277	0.009111	0.247051	496285	80	Overall,European	OR5AK4P;LRRC55	Known	-	+	-	FALSE
rs141798115	MPV	11	56875074	T	C	0.011824	-0.006721	0.008808	0.329628	482364	80	Overall,European	OR5AK4P;LRRC55	Known	-	+	-	FALSE
rs141798115	HCT	11	56875074	T	C	0.0119947	-0.011331	0.008393	0.407553	593409	80	Overall,European	OR5AK4P;LRRC55	Known	-	+	-	FALSE
rs141798115	MONO	11	56875074	T	C	0.0119573	-0.003129	0.008538	0.490444	550088	80	Overall,European	OR5AK4P;LRRC55	Known	-	+	-	FALSE
rs141798115	HGB	11	56875074	T	C	0.0119918	-0.010226	0.008385	0.510695	595097	80	Overall,European	OR5AK4P;LRRC55	Known	-	+	-	FALSE
rs141798115	MCHC	11	56875074	T	C	0.0118361	0.002398	0.009187	0.534924	514549	80	Overall,European	OR5AK4P;LRRC55	Known	+	+	+	FALSE
rs141798115	RBC	11	56875074	T	C	0.0119547	0.001722	0.008385	0.598836	576235	80	Overall,European	OR5AK4P;LRRC55	Known	+	+	+	FALSE
rs141798115	RDW	11	56875074	T	C	0.011971	0.006888	0.008535	0.744803	561985	80	Overall,European	OR5AK4P;LRRC55	Known	+	+	+	FALSE
rs141798115	LYM	11	56875074	T	C	0.0119604	0.003129	0.008612	0.745985	553425	80	Overall,European	OR5AK4P;LRRC55	Known	+	+	+	FALSE
rs141798115	WBC	11	56875074	T	C	0.0119963	-0.008941	0.008368	0.813893	593388	80	Overall,European	OR5AK4P;LRRC55	Known	-	+	-	FALSE
rs141798115	NEU	11	56875074	T	C	0.0119607	-0.007444	0.008743	0.849769	547794	80	Overall,European	OR5AK4P;LRRC55	Known	-	+	-	FALSE
rs141798115	BASO	11	56875074	T	C	0.0118482	-0.001103	0.0094	0.998889	495944	80	Overall,European	OR5AK4P;LRRC55	Known	-	+	-	FALSE
rs55777218	HGB	11	60070946	T	C	0.667399	-0.006893	0.00174	0.00208924	746424	81	European	MS4A4A	Novel	-	-	+	FALSE
rs55777218	MONO	11	60070946	T	C	0.653417	0.003897	0.001812	0.00222951	639689	81	European	MS4A4A	Novel	+	-	-	FALSE
rs55777218	BASO	11	60070946	T	C	0.654208	0.003827	0.001978	0.00490509	577656	81	European	MS4A4A	Novel	+	-	-	FALSE
rs55777218	HCT	11	60070946	T	C	0.665851	-0.006468	0.001745	0.0104472	737816	81	European	MS4A4A	Novel	-	-	+	FALSE
rs55777218	RBC	11	60070946	T	C	0.668753	-0.005611	0.001741	0.0129564	727617	81	European	MS4A4A	Novel	-	-	+	FALSE
rs55777218	LYM	11	60070946	T	C	0.653358	-0.004014	0.001827	0.0435262	643363	81	European	MS4A4A	Novel	-	-	+	FALSE
rs55777218	RDW	11	60070946	T	C	0.622862	0.004238	0.001888	0.129401	563352	81	European	MS4A4A	Novel	+	-	-	FALSE
rs55777218	EOS	11	60070946	T	C	0.656172	0.001228	0.001919	0.155181	583843	81	European	MS4A4A	Novel	+	-	-	FALSE
rs55777218	MPV	11	60070946	T	C	0.623374	0.003351	0.001939	0.371388	484042	81	European	MS4A4A	Novel	+	-	-	FALSE
rs55777218	MCHC	11	60070946	T	C	0.666995	0.000798	0.001895	0.591748	642166	81	European	MS4A4A	Novel	+	-	-	FALSE
rs55777218	MCH	11	60070946	T	C	0.665539	-0.001242	0.00184	0.674859	630118	81	European	MS4A4A	Novel	-	-	+	FALSE
rs55777218	MCV	11	60070946	T	C	0.661489	-0.000223	0.001737	0.736544	696875	81	European	MS4A4A	Novel	-	-	+	FALSE
rs55777218	PLT	11	60070946	T	C	0.667594	0.001245	0.00173	0.920804	721194	81	European	MS4A4A	Novel	+	-	-	FALSE
rs4354705	HGB	11	60088159	C	G	0.35815	0.00671	0.001695	0.00308101	746426	81	Overall	MS4A4A;MS4A6E	Novel	+	+	+	FALSE
rs4354705	HCT	11	60088159	C	G	0.358556	0.006068	0.001702	0.0147155	737818	81	Overall	MS4A4A;MS4A6E	Novel	+	+	+	FALSE
rs4354705	MONO	11	60088159	C	G	0.364069	-0.003277	0.001781	0.0188538	639691	81	Overall	MS4A4A;MS4A6E	Novel	-	+	-	FALSE
rs4354705	RBC	11	60088159	C	G	0.357594	0.005438	0.001695	0.022101	727619	81	Overall	MS4A4A;MS4A6E	Novel	+	+	+	FALSE
rs4354705	BASO	11	60088159	C	G	0.363271	-0.004374	0.00194	0.0925511	577658	81	Overall	MS4A4A;MS4A6E	Novel	-	+	-	FALSE
rs4354705	RDW	11	60088159	C	G	0.377354	-0.003851	0.001888	0.12173	563352	81	Overall	MS4A4A;MS4A6E	Novel	-	+	-	FALSE
rs4354705	LYM	11	60088159	C	G	0.36408	0.003961	0.001795	0.202416	643365	81	Overall	MS4A4A;MS4A6E	Novel	+	+	+	FALSE
rs4354705	MPV	11	60088159	C	G	0.376496	-0.002565	0.001939	0.239916	484042	81	Overall	MS4A4A;MS4A6E	Novel	-	+	-	FALSE
rs4354705	MCHC	11	60088159	C	G	0.357707	-0.000815	0.001845	0.692189	642168	81	Overall	MS4A4A;MS4A6E	Novel	-	+	-	FALSE
rs4354705	MCV	11	60088159	C	G	0.360367	0.000434	0.001701	0.822005	696877	81	Overall	MS4A4A;MS4A6E	Novel	+	+	+	FALSE
rs4354705	MCH	11	60088159	C	G	0.358223	0.001133	0.001798	0.837647	630120	81	Overall	MS4A4A;MS4A6E	Novel	+	+	+	FALSE
rs4354705	EOS	11	60088159	C	G	0.362422	-0.001638	0.001883	0.880137	583845	81	Overall	MS4A4A;MS4A6E	Novel	-	+	-	FALSE
rs4354705	PLT	11	60088159	C	G	0.358287	-0.00205	0.001687	0.906053	721196	81	Overall	MS4A4A;MS4A6E	Novel	-	+	-	FALSE
rs174551	LYM	11	61573684	T	C	0.656068	0.009587	0.001864	0.00014427	606772	82	Discovery,Overall,European	FADS1	Known	+	+	+	FALSE
rs174551	BASO	11	61573684	T	C	0.656408	-0.002794	0.002018	0.000318546	544340	82	Discovery,Overall,European	FADS1	Known	-	+	-	FALSE
rs174551	MONO	11	61573684	T	C	0.656047	-0.004569	0.00185	0.0878984	603127	82	Discovery,Overall,European	FADS1	Known	-	+	-	FALSE
rs1145656	LYM	11	73305859	A	C	0.838962	-0.000196	0.0024	0.0494371	643366	83	European	FAM168A	Novel	-	-	+	FALSE
rs1145656	HGB	11	73305859	A	C	0.846123	-0.006907	0.002312	0.0865226	739164	83	European	FAM168A	Novel	-	-	+	FALSE
rs1145656	PLT	11	73305859	A	C	0.845975	0.00561	0.002304	0.0983262	713852	83	European	FAM168A	Novel	+	-	-	FALSE
rs1145656	EOS	11	73305859	A	C	0.84068	-0.004914	0.002524	0.0999141	583846	83	European	FAM168A	Novel	-	-	+	FALSE
rs1145656	RDW	11	73305859	A	C	0.820341	0.001479	0.002422	0.113046	563352	83	European	FAM168A	Novel	+	-	-	FALSE
rs1145656	MCHC	11	73305859	A	C	0.846902	-0.005746	0.002518	0.114656	642169	83	European	FAM168A	Novel	-	-	+	FALSE
rs1145656	MPV	11	73305859	A	C	0.82109	-0.006843	0.002485	0.116987	484042	83	European	FAM168A	Novel	-	-	+	FALSE
rs1145656	MCH	11	73305859	A	C	0.84631	-0.006218	0.002439	0.221565	630121	83	European	FAM168A	Novel	-	-	+	FALSE
rs1145656	HCT	11	73305859	A	C	0.846204	-0.00522	0.002319	0.319171	737819	83	European	FAM168A	Novel	-	-	+	FALSE
rs1145656	MONO	11	73305859	A	C	0.838993	0.00141	0.002191	0.415059	639692	83	European	FAM168A	Novel	+	-	-	FALSE
rs1145656	MCV	11	73305859	A	C	0.843725	-0.004377	0.002297	0.457698	696878	83	European	FAM168A	Novel	-	-	+	FALSE
rs1145656	BASO	11	73305859	A	C	0.839577	-0.002099	0.0026	0.495839	577659	83	European	FAM168A	Novel	-	-	+	FALSE
rs1145656	WBC	11	73305859	A	C	0.846434	-0.001513	0.002313	0.629115	739312	83	European	FAM168A	Novel	-	-	+	FALSE
rs1145656	NEU	11	73305859	A	C	0.837048	-0.00102	0.002438	0.836479	627211	83	European	FAM168A	Novel	-	-	+	FALSE
rs1145656	RBC	11	73305859	A	C	0.847242	-0.00192	0.002326	0.972633	720313	83	European	FAM168A	Novel	-	-	+	FALSE
rs1997547	BASO	11	114002744	A	G	0.309527	0.009911	0.002021	0.000115815	577651	84	European	ZBTB16	Novel	+	-	-	FALSE
rs1997547	LYM	11	114002744	A	G	0.308256	0.009395	0.00187	0.000124207	643358	84	European	ZBTB16	Novel	+	-	-	FALSE
rs1997547	HCT	11	114002744	A	G	0.299642	0.003785	0.001779	0.121763	737811	84	European	ZBTB16	Novel	+	-	-	FALSE
rs1997547	EOS	11	114002744	A	G	0.308348	0.004698	0.00196	0.125576	583838	84	European	ZBTB16	Novel	+	-	-	FALSE
rs1997547	HGB	11	114002744	A	G	0.299046	0.003392	0.001771	0.25096	746419	84	European	ZBTB16	Novel	+	-	-	FALSE
rs1997547	RDW	11	114002744	A	G	0.326879	-0.004608	0.00195	0.284087	563352	84	European	ZBTB16	Novel	-	-	+	FALSE
rs1997547	MCHC	11	114002744	A	G	0.300925	-0.003205	0.001929	0.377992	642161	84	European	ZBTB16	Novel	-	-	+	FALSE
rs2846027	BASO	11	114003415	T	C	0.30755	0.009673	0.00203	0.000178789	576723	84	Overall	ZBTB16	Novel	+	-	-	FALSE
rs2846027	LYM	11	114003415	T	C	0.306198	0.00916	0.001878	0.00020188	642429	84	Overall	ZBTB16	Novel	+	-	-	FALSE
rs2846027	HCT	11	114003415	T	C	0.297649	0.003739	0.001787	0.186903	736881	84	Overall	ZBTB16	Novel	+	-	-	FALSE
rs2846027	RDW	11	114003415	T	C	0.324463	-0.004394	0.001959	0.242978	562412	84	Overall	ZBTB16	Novel	-	-	+	FALSE
rs2846027	HGB	11	114003415	T	C	0.297049	0.003352	0.001778	0.286927	745489	84	Overall	ZBTB16	Novel	+	-	-	FALSE
rs2846027	EOS	11	114003415	T	C	0.306384	0.004739	0.001968	0.293061	582909	84	Overall	ZBTB16	Novel	+	-	-	FALSE
rs2846027	MCHC	11	114003415	T	C	0.298976	-0.003155	0.001937	0.324129	641231	84	Overall	ZBTB16	Novel	-	-	+	FALSE
rs35257264	MPV	11	126296816	T	C	0.023801	0.030545	0.006225	5.96e-05	481425	85	Discovery,Overall,European	ST3GAL4	Novel	+	+	+	FALSE
rs35257264	PLT	11	126296816	T	C	0.022759	-0.022382	0.006093	0.0132649	572916	85	Discovery,Overall,European	ST3GAL4	Novel	-	+	-	FALSE
rs35257264	RBC	11	126296816	T	C	0.0228831	-0.004935	0.006135	0.0317506	575063	85	Discovery,Overall,European	ST3GAL4	Novel	-	+	-	FALSE
rs35257264	MONO	11	126296816	T	C	0.0230742	-0.016411	0.0062	0.0345739	548916	85	Discovery,Overall,European	ST3GAL4	Novel	-	+	-	FALSE
rs35257264	HCT	11	126296816	T	C	0.0229031	-0.005762	0.006132	0.0395874	592237	85	Discovery,Overall,European	ST3GAL4	Novel	-	+	-	FALSE
rs35257264	EOS	11	126296816	T	C	0.0237918	-0.020746	0.006448	0.0769049	495111	85	Discovery,Overall,European	ST3GAL4	Novel	-	+	-	FALSE
rs35257264	HGB	11	126296816	T	C	0.0229138	-0.005516	0.006116	0.0872889	593925	85	Discovery,Overall,European	ST3GAL4	Novel	-	+	-	FALSE
rs35257264	NEU	11	126296816	T	C	0.0229947	0.007336	0.00637	0.192916	546620	85	Discovery,Overall,European	ST3GAL4	Novel	+	+	+	FALSE
rs35257264	LYM	11	126296816	T	C	0.023083	-0.014454	0.006262	0.2352	552253	85	Discovery,Overall,European	ST3GAL4	Novel	-	+	-	FALSE
rs35257264	WBC	11	126296816	T	C	0.0229103	-0.002696	0.006117	0.40156	592214	85	Discovery,Overall,European	ST3GAL4	Novel	-	+	-	FALSE
rs35257264	RDW	11	126296816	T	C	0.022932	-0.011138	0.006245	0.561535	560133	85	Discovery,Overall,European	ST3GAL4	Novel	-	+	-	FALSE
rs35257264	MCHC	11	126296816	T	C	0.0238102	-0.004376	0.006495	0.695461	513377	85	Discovery,Overall,European	ST3GAL4	Novel	-	+	-	FALSE
rs35257264	BASO	11	126296816	T	C	0.0238251	-0.007776	0.006653	0.754372	494793	85	Discovery,Overall,European	ST3GAL4	Novel	-	+	-	FALSE
rs35257264	MCH	11	126296816	T	C	0.0238103	0.004128	0.006249	0.877794	508643	85	Discovery,Overall,European	ST3GAL4	Novel	+	+	+	FALSE
rs35257264	MCV	11	126296816	T	C	0.0228735	0.003818	0.006029	0.940378	573982	85	Discovery,Overall,European	ST3GAL4	Novel	+	+	+	FALSE
rs7107568	HCT	11	130779668	T	C	0.551807	-0.003027	0.001636	0.0138998	736883	86	Overall	SNX19	Novel	-	-	+	FALSE
rs7107568	LYM	11	130779668	T	C	0.552608	0.004749	0.001734	0.0206267	642431	86	Overall	SNX19	Novel	+	-	-	FALSE
rs7107568	HGB	11	130779668	T	C	0.551451	-0.003487	0.001626	0.0327018	745491	86	Overall	SNX19	Novel	-	-	+	FALSE
rs7107568	PLT	11	130779668	T	C	0.551587	0.003993	0.001623	0.042545	720261	86	Overall	SNX19	Novel	+	-	-	FALSE
rs7107568	MCV	11	130779668	T	C	0.552345	-0.003351	0.001639	0.164452	695942	86	Overall	SNX19	Novel	-	-	+	FALSE
rs7107568	WBC	11	130779668	T	C	0.551553	-0.001151	0.001625	0.190097	745727	86	Overall	SNX19	Novel	-	-	+	FALSE
rs7107568	MONO	11	130779668	T	C	0.552645	-0.001676	0.001722	0.287882	638757	86	Overall	SNX19	Novel	-	-	+	FALSE
rs7107568	RBC	11	130779668	T	C	0.552643	-0.000753	0.001686	0.294016	672862	86	Overall	SNX19	Novel	-	-	+	FALSE
rs7107568	MCH	11	130779668	T	C	0.553155	-0.003317	0.001727	0.346341	629185	86	Overall	SNX19	Novel	-	-	+	FALSE
rs7107568	NEU	11	130779668	T	C	0.552657	-0.003524	0.001772	0.347687	626276	86	Overall	SNX19	Novel	-	-	+	FALSE
rs7107568	BASO	11	130779668	T	C	0.553209	-0.00056	0.001873	0.439334	576725	86	Overall	SNX19	Novel	-	-	+	FALSE
rs7107568	EOS	11	130779668	T	C	0.553196	0.002185	0.001816	0.55803	582911	86	Overall	SNX19	Novel	+	-	-	FALSE
rs7107568	RDW	11	130779668	T	C	0.552398	-0.000148	0.001846	0.644717	562412	86	Overall	SNX19	Novel	-	-	+	FALSE
rs7107568	MCHC	11	130779668	T	C	0.553369	-0.000931	0.00177	0.825942	641233	86	Overall	SNX19	Novel	-	-	+	FALSE
rs7107568	MPV	11	130779668	T	C	0.553211	-0.001062	0.001891	0.838992	483103	86	Overall	SNX19	Novel	-	-	+	FALSE
rs185699757	EOS	12	6071752	A	G	0.942207	0.005219	0.004356	0.0392373	468641	87	Conditional.Eur	VWF	Known	+	-	-	FALSE
rs185699757	HCT	12	6071752	A	G	0.942798	0.006072	0.004137	0.0791951	536937	87	Conditional.Eur	VWF	Known	+	-	-	FALSE
rs185699757	PLT	12	6071752	A	G	0.943561	0.004333	0.004088	0.0845294	526258	87	Conditional.Eur	VWF	Known	+	-	-	FALSE
rs185699757	RDW	12	6071752	A	G	0.942701	0.004804	0.004141	0.139294	528711	87	Conditional.Eur	VWF	Known	+	-	-	FALSE
rs185699757	HGB	12	6071752	A	G	0.943473	0.005685	0.004139	0.148806	543818	87	Conditional.Eur	VWF	Known	+	-	-	FALSE
rs185699757	MCHC	12	6071752	A	G	0.942306	0.001481	0.004458	0.159798	471766	87	Conditional.Eur	VWF	Known	+	-	-	FALSE
rs185699757	MCH	12	6071752	A	G	0.942253	-0.002209	0.004273	0.174788	469491	87	Conditional.Eur	VWF	Known	-	-	+	FALSE
rs185699757	MCV	12	6071752	A	G	0.942754	-0.001399	0.004014	0.218953	534839	87	Conditional.Eur	VWF	Known	-	-	+	FALSE
rs185699757	MONO	12	6071752	A	G	0.942564	0.0067	0.004119	0.48633	517406	87	Conditional.Eur	VWF	Known	+	-	-	FALSE
rs185699757	RBC	12	6071752	A	G	0.943421	0.004546	0.004086	0.652727	543220	87	Conditional.Eur	VWF	Known	+	-	-	FALSE
rs185699757	BASO	12	6071752	A	G	0.942189	0.003143	0.004509	0.83249	466510	87	Conditional.Eur	VWF	Known	+	-	-	FALSE
rs185699757	MPV	12	6071752	A	G	0.942175	-0.003067	0.004166	0.863749	449260	87	Conditional.Eur	VWF	Known	-	-	+	FALSE
rs185699757	LYM	12	6071752	A	G	0.942582	0.000612	0.004158	0.896608	520713	87	Conditional.Eur	VWF	Known	+	-	-	FALSE
rs185699757	WBC	12	6071752	A	G	0.94347	-0.001311	0.004126	0.945506	544312	87	Conditional.Eur	VWF	Known	-	-	+	FALSE
rs185699757	NEU	12	6071752	A	G	0.942591	-0.001376	0.004211	0.9881	520175	87	Conditional.Eur	VWF	Known	-	-	+	FALSE
rs216311	EOS	12	6128443	T	C	0.366791	-0.002049	0.001925	0.00978714	580576	87	Conditional.Eur	VWF	Known	-	-	+	FALSE
rs216311	HCT	12	6128443	T	C	0.359372	0.005357	0.001766	0.0162473	720817	87	Conditional.Eur	VWF	Known	+	-	-	FALSE
rs216311	HGB	12	6128443	T	C	0.358573	0.004964	0.001761	0.0289873	729434	87	Conditional.Eur	VWF	Known	+	-	-	FALSE
rs216311	MCH	12	6128443	T	C	0.362366	-0.000739	0.00184	0.0758626	626650	87	Conditional.Eur	VWF	Known	-	-	+	FALSE
rs216311	MCV	12	6128443	T	C	0.362054	0.000136	0.001746	0.107881	693407	87	Conditional.Eur	VWF	Known	+	-	-	FALSE
rs216311	RBC	12	6128443	T	C	0.358568	0.004459	0.001748	0.207506	724149	87	Conditional.Eur	VWF	Known	+	-	-	FALSE
rs216311	BASO	12	6128443	T	C	0.367609	-0.003016	0.001989	0.23332	574392	87	Conditional.Eur	VWF	Known	-	-	+	FALSE
rs216311	MONO	12	6128443	T	C	0.365859	-0.00262	0.001826	0.284512	636404	87	Conditional.Eur	VWF	Known	-	-	+	FALSE
rs216311	RDW	12	6128443	T	C	0.379104	0.002719	0.001933	0.300681	559880	87	Conditional.Eur	VWF	Known	+	-	-	FALSE
rs216311	NEU	12	6128443	T	C	0.3674	-0.002374	0.001879	0.32325	623923	87	Conditional.Eur	VWF	Known	-	-	+	FALSE
rs216311	WBC	12	6128443	T	C	0.358223	-0.001872	0.001758	0.499511	729524	87	Conditional.Eur	VWF	Known	-	-	+	FALSE
rs216311	MCHC	12	6128443	T	C	0.361363	-0.000741	0.001894	0.908864	638698	87	Conditional.Eur	VWF	Known	-	-	+	FALSE
rs216311	LYM	12	6128443	T	C	0.365943	0.000773	0.00184	0.922956	640078	87	Conditional.Eur	VWF	Known	+	-	-	FALSE
rs57950734	PLT	12	6145649	A	T	0.995685	0.020361	0.017204	0.170095	461880	87	African	VWF	Known	+	+	+	FALSE
rs57950734	RBC	12	6145649	A	T	0.996068	0.027639	0.017823	0.263153	478878	87	African	VWF	Known	+	+	+	FALSE
rs57950734	HCT	12	6145649	A	T	0.995861	0.01505	0.017333	0.276055	479901	87	African	VWF	Known	+	+	+	FALSE
rs57950734	MPV	12	6145649	A	T	0.996471	-0.035641	0.020076	0.412008	446833	87	African	VWF	Known	-	+	-	FALSE
rs57950734	HGB	12	6145649	A	T	0.995858	0.010536	0.017297	0.500296	479519	87	African	VWF	Known	+	+	+	FALSE
rs57950734	WBC	12	6145649	A	T	0.995864	-0.004549	0.017158	0.518769	479926	87	African	VWF	Known	-	+	-	FALSE
rs57950734	MCH	12	6145649	A	T	0.9963	-0.00828	0.019162	0.524143	466279	87	African	VWF	Known	-	+	-	FALSE
rs57950734	RDW	12	6145649	A	T	0.996216	0.018855	0.018252	0.538458	473524	87	African	VWF	Known	+	+	+	FALSE
rs57950734	NEU	12	6145649	A	T	0.99623	-0.005841	0.018161	0.604151	473486	87	African	VWF	Known	-	+	-	FALSE
rs57950734	MCHC	12	6145649	A	T	0.996129	-0.02323	0.018657	0.713098	468553	87	African	VWF	Known	-	+	-	FALSE
rs57950734	MONO	12	6145649	A	T	0.996212	0.011257	0.018355	0.814069	470723	87	African	VWF	Known	+	+	+	FALSE
rs57950734	EOS	12	6145649	A	T	0.996445	-0.009154	0.019615	0.826276	465435	87	African	VWF	Known	-	+	-	FALSE
rs57950734	LYM	12	6145649	A	T	0.996234	0.000549	0.018348	0.842584	474027	87	African	VWF	Known	+	+	+	FALSE
rs57950734	MCV	12	6145649	A	T	0.996059	-0.013803	0.017783	0.871615	477805	87	African	VWF	Known	-	+	-	FALSE
rs57950734	BASO	12	6145649	A	T	0.996457	-0.018352	0.019178	0.890818	463298	87	African	VWF	Known	-	+	-	FALSE
rs1558519	RDW	12	6153738	A	G	0.625723	0.002213	0.001895	0.00194246	562412	87	Discovery,Overall	VWF	Known	+	-	-	FALSE
rs1558519	HGB	12	6153738	A	G	0.685042	-0.003971	0.001791	0.0338388	745486	87	Discovery,Overall	VWF	Known	-	-	+	FALSE
rs1558519	WBC	12	6153738	A	G	0.685793	0.002204	0.001789	0.0374593	745722	87	Discovery,Overall	VWF	Known	+	-	-	FALSE
rs1558519	EOS	12	6153738	A	G	0.666993	-0.001486	0.001958	0.0408559	582906	87	Discovery,Overall	VWF	Known	-	-	+	FALSE
rs1558519	MONO	12	6153738	A	G	0.666001	0.0037	0.001848	0.0564584	638752	87	Discovery,Overall	VWF	Known	+	-	-	FALSE
rs1558519	NEU	12	6153738	A	G	0.661769	0.002561	0.001897	0.0712371	626271	87	Discovery,Overall	VWF	Known	+	-	-	FALSE
rs1558519	MPV	12	6153738	A	G	0.623494	-0.001076	0.001912	0.0835628	483103	87	Discovery,Overall	VWF	Known	-	-	+	FALSE
rs1558519	MCV	12	6153738	A	G	0.676636	-0.000752	0.001779	0.107216	695937	87	Discovery,Overall	VWF	Known	-	-	+	FALSE
rs1558519	HCT	12	6153738	A	G	0.682753	-0.002857	0.001795	0.114616	736878	87	Discovery,Overall	VWF	Known	-	-	+	FALSE
rs1558519	MCH	12	6153738	A	G	0.679581	-0.001952	0.001886	0.138979	629180	87	Discovery,Overall	VWF	Known	-	-	+	FALSE
rs1558519	MCHC	12	6153738	A	G	0.681459	-0.003534	0.001949	0.40857	641228	87	Discovery,Overall	VWF	Known	-	-	+	FALSE
rs1558519	BASO	12	6153738	A	G	0.664513	-0.001853	0.002019	0.726472	576720	87	Discovery,Overall	VWF	Known	-	-	+	FALSE
rs1558519	RBC	12	6153738	A	G	0.686656	-0.002055	0.001797	0.78979	726679	87	Discovery,Overall	VWF	Known	-	-	+	FALSE
rs1558519	LYM	12	6153738	A	G	0.665876	-0.001873	0.001863	0.817519	642427	87	Discovery,Overall	VWF	Known	-	-	+	FALSE
rs7135039	RDW	12	6160614	T	C	0.372464	-0.002647	0.001924	0.00117527	563352	87	European	VWF	Known	-	+	-	FALSE
rs7135039	HGB	12	6160614	T	C	0.313655	0.003426	0.001827	0.0147694	746404	87	European	VWF	Known	+	+	+	FALSE
rs7135039	MONO	12	6160614	T	C	0.332534	-0.004111	0.00188	0.0401288	639669	87	European	VWF	Known	-	+	-	FALSE
rs7135039	HCT	12	6160614	T	C	0.31588	0.002253	0.001831	0.0461328	737796	87	European	VWF	Known	+	+	+	FALSE
rs7135039	MPV	12	6160614	T	C	0.374689	-0.001236	0.001935	0.0532875	484042	87	European	VWF	Known	-	+	-	FALSE
rs7135039	MCV	12	6160614	T	C	0.321947	6e-05	0.001812	0.066966	696855	87	European	VWF	Known	+	+	+	FALSE
rs7135039	EOS	12	6160614	T	C	0.331555	0.001685	0.001988	0.103968	583823	87	European	VWF	Known	+	+	+	FALSE
rs7135039	MCH	12	6160614	T	C	0.319055	0.001101	0.001918	0.110832	630098	87	European	VWF	Known	+	+	+	FALSE
rs7135039	NEU	12	6160614	T	C	0.336728	-0.002943	0.00193	0.149268	627188	87	European	VWF	Known	-	+	-	FALSE
rs7135039	WBC	12	6160614	T	C	0.31291	-0.002753	0.001825	0.149867	746640	87	European	VWF	Known	-	+	-	FALSE
rs7135039	MCHC	12	6160614	T	C	0.317216	0.003402	0.001982	0.462764	642146	87	European	VWF	Known	+	+	+	FALSE
rs7135039	LYM	12	6160614	T	C	0.332671	0.001905	0.001896	0.622427	643343	87	European	VWF	Known	+	+	+	FALSE
rs7135039	RBC	12	6160614	T	C	0.31205	0.00191	0.001832	0.779381	727597	87	European	VWF	Known	+	+	+	FALSE
rs7135039	BASO	12	6160614	T	C	0.334008	0.001467	0.00205	0.805538	577636	87	European	VWF	Known	+	+	+	FALSE
rs7311483	NEU	12	9053661	T	C	0.352126	0.008325	0.001899	0.000534463	627210	88	Discovery,Overall,European	A2ML1;PHC1	Novel	+	-	-	FALSE
rs7311483	WBC	12	9053661	T	C	0.363063	0.007633	0.001733	0.000694115	746662	88	Discovery,Overall,European	A2ML1;PHC1	Novel	+	-	-	FALSE
rs7311483	BASO	12	9053661	T	C	0.353485	0.006949	0.002007	0.0118706	577658	88	Discovery,Overall,European	A2ML1;PHC1	Novel	+	-	-	FALSE
rs7311483	EOS	12	9053661	T	C	0.354494	0.005453	0.001945	0.0353441	583845	88	Discovery,Overall,European	A2ML1;PHC1	Novel	+	-	-	FALSE
rs7311483	MONO	12	9053661	T	C	0.353819	0.00555	0.001843	0.0875669	639691	88	Discovery,Overall,European	A2ML1;PHC1	Novel	+	-	-	FALSE
rs7311483	PLT	12	9053661	T	C	0.363432	0.004687	0.001728	0.0981696	721196	88	Discovery,Overall,European	A2ML1;PHC1	Novel	+	-	-	FALSE
rs7311483	MCH	12	9053661	T	C	0.359692	-0.00343	0.001846	0.471947	630120	88	Discovery,Overall,European	A2ML1;PHC1	Novel	-	-	+	FALSE
rs7311483	MPV	12	9053661	T	C	0.336096	0.002655	0.002009	0.568372	484042	88	Discovery,Overall,European	A2ML1;PHC1	Novel	+	-	-	FALSE
rs7311483	HCT	12	9053661	T	C	0.361199	-0.001136	0.001746	0.56912	737818	88	Discovery,Overall,European	A2ML1;PHC1	Novel	-	-	+	FALSE
rs7311483	HGB	12	9053661	T	C	0.362666	-0.001691	0.001736	0.621054	746426	88	Discovery,Overall,European	A2ML1;PHC1	Novel	-	-	+	FALSE
rs7311483	MCV	12	9053661	T	C	0.358163	-0.001901	0.001752	0.694419	696877	88	Discovery,Overall,European	A2ML1;PHC1	Novel	-	-	+	FALSE
rs7311483	LYM	12	9053661	T	C	0.353695	0.002025	0.001856	0.765896	643365	88	Discovery,Overall,European	A2ML1;PHC1	Novel	+	-	-	FALSE
rs7311483	RDW	12	9053661	T	C	0.336745	-0.002257	0.001991	0.797621	563352	88	Discovery,Overall,European	A2ML1;PHC1	Novel	-	-	+	FALSE
rs7311483	RBC	12	9053661	T	C	0.363058	0.000367	0.001741	0.87592	727619	88	Discovery,Overall,European	A2ML1;PHC1	Novel	+	-	-	FALSE
rs7311483	MCHC	12	9053661	T	C	0.361119	-0.001341	0.001892	0.917788	642168	88	Discovery,Overall,European	A2ML1;PHC1	Novel	-	-	+	FALSE
rs6580981	WBC	12	54723028	A	G	0.520472	0.004891	0.001655	0.0178779	743849	89	Discovery,Overall	COPZ1	Novel	+	-	-	FALSE
rs6580981	HGB	12	54723028	A	G	0.519925	0.005721	0.001654	0.0309022	743758	89	Discovery,Overall	COPZ1	Novel	+	-	-	FALSE
rs6580981	NEU	12	54723028	A	G	0.503014	0.004477	0.001802	0.0466946	624730	89	Discovery,Overall	COPZ1	Novel	+	-	-	FALSE
rs6580981	LYM	12	54723028	A	G	0.505991	-0.003052	0.00176	0.122343	640887	89	Discovery,Overall	COPZ1	Novel	-	-	+	FALSE
rs6580981	MONO	12	54723028	A	G	0.506084	0.003629	0.001748	0.352033	637213	89	Discovery,Overall	COPZ1	Novel	+	-	-	FALSE
rs6580981	HCT	12	54723028	A	G	0.519625	0.002921	0.001667	0.517257	735150	89	Discovery,Overall	COPZ1	Novel	+	-	-	FALSE
rs4759076	MCHC	12	54729872	T	C	0.496248	-0.008379	0.001814	3.36e-05	639502	89	European	COPZ1	Novel	-	+	-	FALSE
rs4759076	HGB	12	54729872	T	C	0.49778	-0.005546	0.001667	0.0152899	743759	89	European	COPZ1	Novel	-	+	-	FALSE
rs4759076	WBC	12	54729872	T	C	0.49724	-0.004482	0.001667	0.0241839	743850	89	European	COPZ1	Novel	-	+	-	FALSE
rs4759076	LYM	12	54729872	T	C	0.511136	0.003294	0.001771	0.0446573	640888	89	European	COPZ1	Novel	+	+	+	FALSE
rs4759076	NEU	12	54729872	T	C	0.51433	-0.004142	0.001812	0.0603436	624731	89	European	COPZ1	Novel	-	+	-	FALSE
rs4759076	MONO	12	54729872	T	C	0.511116	-0.003945	0.001759	0.168525	637214	89	European	COPZ1	Novel	-	+	-	FALSE
rs4759076	HCT	12	54729872	T	C	0.498026	-0.002728	0.001678	0.285834	735151	89	European	COPZ1	Novel	-	+	-	FALSE
rs1070073	EOS	12	104000319	T	G	0.295897	0.00388	0.002013	0.021328	582766	90	Conditional.Eur	STAB2	Known	+	-	-	FALSE
rs1070073	LYM	12	104000319	T	G	0.29656	0.003704	0.001916	0.0684459	642288	90	Conditional.Eur	STAB2	Known	+	-	-	FALSE
rs1070073	MPV	12	104000319	T	G	0.322678	-0.006128	0.001996	0.0927224	482986	90	Conditional.Eur	STAB2	Known	-	-	+	FALSE
rs1070073	MCV	12	104000319	T	G	0.289699	0.001533	0.001824	0.150843	695795	90	Conditional.Eur	STAB2	Known	+	-	-	FALSE
rs1070073	WBC	12	104000319	T	G	0.283786	0.004317	0.001825	0.200796	745580	90	Conditional.Eur	STAB2	Known	+	-	-	FALSE
rs1070073	BASO	12	104000319	T	G	0.297393	0.003263	0.002077	0.232569	576576	90	Conditional.Eur	STAB2	Known	+	-	-	FALSE
rs1070073	MCHC	12	104000319	T	G	0.286683	-0.002835	0.001992	0.475776	641086	90	Conditional.Eur	STAB2	Known	-	-	+	FALSE
rs1070073	RBC	12	104000319	T	G	0.283289	-0.000254	0.00183	0.507163	726537	90	Conditional.Eur	STAB2	Known	-	-	+	FALSE
rs1070073	PLT	12	104000319	T	G	0.283924	0.003039	0.001816	0.601676	720115	90	Conditional.Eur	STAB2	Known	+	-	-	FALSE
rs1070073	HGB	12	104000319	T	G	0.284166	-0.00197	0.001828	0.73328	745343	90	Conditional.Eur	STAB2	Known	-	-	+	FALSE
rs1070073	HCT	12	104000319	T	G	0.285699	-0.000271	0.001832	0.78799	736735	90	Conditional.Eur	STAB2	Known	-	-	+	FALSE
rs1070073	NEU	12	104000319	T	G	0.299045	0.002842	0.001954	0.796171	626131	90	Conditional.Eur	STAB2	Known	+	-	-	FALSE
rs1070073	MCH	12	104000319	T	G	0.288007	-0.000763	0.001932	0.859464	629038	90	Conditional.Eur	STAB2	Known	-	-	+	FALSE
rs1070073	RDW	12	104000319	T	G	0.321614	0.001203	0.001977	0.868324	563352	90	Conditional.Eur	STAB2	Known	+	-	-	FALSE
rs1070073	MONO	12	104000319	T	G	0.296451	0.00073	0.001901	0.963266	638614	90	Conditional.Eur	STAB2	Known	+	-	-	FALSE
rs142351376	WBC	12	104136288	T	C	0.000740197	0.007412	0.047992	0.459316	462295	90	Discovery,Overall,European	STAB2	Known	+	+	+	FALSE
rs142351376	HCT	12	104136288	T	C	0.000739269	0.001324	0.047702	0.658054	462265	90	Discovery,Overall,European	STAB2	Known	+	+	+	FALSE
rs142351376	PLT	12	104136288	T	C	0.000743897	0.039737	0.048452	0.706076	444139	90	Discovery,Overall,European	STAB2	Known	+	+	+	FALSE
rs142351376	RBC	12	104136288	T	C	0.000739364	0.003713	0.047518	0.712239	462153	90	Discovery,Overall,European	STAB2	Known	+	+	+	FALSE
rs142351376	MCV	12	104136288	T	C	0.000738969	-0.028824	0.046955	0.735646	461084	90	Discovery,Overall,European	STAB2	Known	-	+	-	FALSE
rs142351376	HGB	12	104136288	T	C	0.000739625	-0.012348	0.048021	0.860511	461884	90	Discovery,Overall,European	STAB2	Known	-	+	-	FALSE
rs3751198	MPV	12	104147207	A	G	0.395021	-0.006386	0.001918	0.00846011	482313	90	Conditional.Eur	STAB2	Known	-	-	+	FALSE
rs3751198	MCV	12	104147207	A	G	0.404788	0.005581	0.001673	0.0251828	695296	90	Conditional.Eur	STAB2	Known	+	-	-	FALSE
rs3751198	MCH	12	104147207	A	G	0.406473	0.005218	0.001764	0.0841191	628539	90	Conditional.Eur	STAB2	Known	+	-	-	FALSE
rs3751198	HGB	12	104147207	A	G	0.405539	0.001904	0.00166	0.100097	744845	90	Conditional.Eur	STAB2	Known	+	-	-	FALSE
rs3751198	HCT	12	104147207	A	G	0.406054	0.002153	0.001666	0.102937	736237	90	Conditional.Eur	STAB2	Known	+	-	-	FALSE
rs3751198	WBC	12	104147207	A	G	0.405659	0.004165	0.001656	0.146628	744935	90	Conditional.Eur	STAB2	Known	+	-	-	FALSE
rs3751198	NEU	12	104147207	A	G	0.40167	0.00428	0.001812	0.27868	625813	90	Conditional.Eur	STAB2	Known	+	-	-	FALSE
rs3751198	RBC	12	104147207	A	G	0.405841	-0.000811	0.001661	0.28291	726038	90	Conditional.Eur	STAB2	Known	-	-	+	FALSE
rs3751198	PLT	12	104147207	A	G	0.405676	0.002768	0.001652	0.412654	719469	90	Conditional.Eur	STAB2	Known	+	-	-	FALSE
rs3751198	LYM	12	104147207	A	G	0.402549	-0.000582	0.001772	0.456458	641968	90	Conditional.Eur	STAB2	Known	-	-	+	FALSE
rs3751198	EOS	12	104147207	A	G	0.403741	0.000508	0.001857	0.554494	582448	90	Conditional.Eur	STAB2	Known	+	-	-	FALSE
rs3751198	MCHC	12	104147207	A	G	0.406891	-0.000121	0.001807	0.651911	640587	90	Conditional.Eur	STAB2	Known	-	-	+	FALSE
rs3751198	MONO	12	104147207	A	G	0.402518	0.000152	0.001759	0.675408	638294	90	Conditional.Eur	STAB2	Known	+	-	-	FALSE
rs3751198	RDW	12	104147207	A	G	0.394117	-0.002218	0.001899	0.745379	561769	90	Conditional.Eur	STAB2	Known	-	-	+	FALSE
rs3751198	BASO	12	104147207	A	G	0.403195	0.000774	0.001916	0.7562	576262	90	Conditional.Eur	STAB2	Known	+	-	-	FALSE
rs3184504	MPV	12	111884608	T	C	0.463686	-0.004158	0.001877	0.284671	481257	91	Discovery,Overall	SH2B3	Novel	-	+	-	FALSE
rs56750693	MPV	12	112144586	A	T	0.711851	0.004591	0.002219	0.12804	448204	91	European	ACAD10	Novel	+	+	+	FALSE
rs2851436	NEU	12	123667354	T	G	0.777974	0.009871	0.002299	0.000294069	549841	92	European	MPHOSPH9	Known	+	+	+	FALSE
rs2851436	RBC	12	123667354	T	G	0.77771	0.006616	0.002209	0.0933702	578286	92	European	MPHOSPH9	Known	+	+	+	FALSE
rs2851436	MPV	12	123667354	T	G	0.779613	-0.0017	0.002281	0.141376	484042	92	European	MPHOSPH9	Known	-	+	-	FALSE
rs2851436	BASO	12	123667354	T	G	0.779458	0.00653	0.002463	0.152141	497990	92	European	MPHOSPH9	Known	+	+	+	FALSE
rs2851436	HGB	12	123667354	T	G	0.77715	0.004684	0.002205	0.293373	597940	92	European	MPHOSPH9	Known	+	+	+	FALSE
rs2851436	HCT	12	123667354	T	G	0.777195	0.004608	0.002197	0.309241	596253	92	European	MPHOSPH9	Known	+	+	+	FALSE
rs2851436	MCV	12	123667354	T	G	0.777666	-0.003977	0.002171	0.427509	577204	92	European	MPHOSPH9	Known	-	+	-	FALSE
rs2851436	MCH	12	123667354	T	G	0.77917	-0.002247	0.002319	0.582146	511865	92	European	MPHOSPH9	Known	-	+	-	FALSE
rs2851436	MONO	12	123667354	T	G	0.777935	-0.002145	0.002243	0.709298	552137	92	European	MPHOSPH9	Known	-	+	-	FALSE
rs2851436	RDW	12	123667354	T	G	0.777955	0.002617	0.00225	0.732533	563352	92	European	MPHOSPH9	Known	+	+	+	FALSE
rs2851436	MCHC	12	123667354	T	G	0.778514	0.001087	0.002404	0.780107	517392	92	European	MPHOSPH9	Known	+	+	+	FALSE
rs2851436	WBC	12	123667354	T	G	0.77721	0.000134	0.002198	0.98974	596230	92	European	MPHOSPH9	Known	+	+	+	FALSE
rs2851435	NEU	12	123712416	A	G	0.796589	0.009563	0.002332	0.00351871	548901	92	Overall	MPHOSPH9	Known	+	+	+	FALSE
rs2851435	BASO	12	123712416	A	G	0.796891	0.007474	0.002491	0.0622908	497051	92	Overall	MPHOSPH9	Known	+	+	+	FALSE
rs2851435	MPV	12	123712416	A	G	0.797285	-0.005838	0.002307	0.0689409	483103	92	Overall	MPHOSPH9	Known	-	+	-	FALSE
rs2851435	RBC	12	123712416	A	G	0.796527	0.005747	0.002242	0.193486	577345	92	Overall	MPHOSPH9	Known	+	+	+	FALSE
rs2851435	MCV	12	123712416	A	G	0.796493	-0.004654	0.002204	0.418495	576263	92	Overall	MPHOSPH9	Known	-	+	-	FALSE
rs2851435	MCH	12	123712416	A	G	0.796805	-0.003573	0.002347	0.547854	510924	92	Overall	MPHOSPH9	Known	-	+	-	FALSE
rs2851435	MONO	12	123712416	A	G	0.796488	-0.001206	0.002275	0.661314	551197	92	Overall	MPHOSPH9	Known	-	+	-	FALSE
rs2851435	HGB	12	123712416	A	G	0.796034	0.003041	0.002241	0.719796	596999	92	Overall	MPHOSPH9	Known	+	+	+	FALSE
rs2851435	RDW	12	123712416	A	G	0.796368	0.002901	0.002283	0.724588	562412	92	Overall	MPHOSPH9	Known	+	+	+	FALSE
rs2851435	HCT	12	123712416	A	G	0.796166	0.003078	0.002233	0.725874	595312	92	Overall	MPHOSPH9	Known	+	+	+	FALSE
rs2851435	MCHC	12	123712416	A	G	0.79677	0.000268	0.002433	0.889447	516451	92	Overall	MPHOSPH9	Known	+	+	+	FALSE
rs2851435	WBC	12	123712416	A	G	0.796155	-0.000388	0.002232	0.931189	595289	92	Overall	MPHOSPH9	Known	-	+	-	FALSE
rs3211752	RDW	13	113787459	A	G	0.512773	0.005867	0.001937	0.00090704	561556	94	Discovery,Overall,European	F10	Known	+	-	-	FALSE
rs3211752	LYM	13	113787459	A	G	0.500161	-0.006661	0.001828	0.00268273	642285	94	Discovery,Overall,European	F10	Known	-	-	+	FALSE
rs3211752	WBC	13	113787459	A	G	0.496075	-0.00577	0.001736	0.0249966	735067	94	Discovery,Overall,European	F10	Known	-	-	+	FALSE
rs3211752	EOS	13	113787459	A	G	0.496235	-0.004378	0.001885	0.104645	582763	94	Discovery,Overall,European	F10	Known	-	-	+	FALSE
rs3211752	NEU	13	113787459	A	G	0.50131	-0.004824	0.001866	0.122987	626128	94	Discovery,Overall,European	F10	Known	-	-	+	FALSE
rs3211752	MCH	13	113787459	A	G	0.493282	-0.003959	0.001805	0.13924	625876	94	Discovery,Overall,European	F10	Known	-	-	+	FALSE
rs3211752	MCHC	13	113787459	A	G	0.492961	-0.002338	0.001853	0.150783	637924	94	Discovery,Overall,European	F10	Known	-	-	+	FALSE
rs3211752	BASO	13	113787459	A	G	0.497067	0.000709	0.001943	0.198978	576573	94	Discovery,Overall,European	F10	Known	+	-	-	FALSE
rs3211752	HGB	13	113787459	A	G	0.496378	-0.003696	0.00174	0.210952	734919	94	Discovery,Overall,European	F10	Known	-	-	+	FALSE
rs3211752	MCV	13	113787459	A	G	0.497994	-0.003394	0.001741	0.269562	692633	94	Discovery,Overall,European	F10	Known	-	-	+	FALSE
rs3211752	HCT	13	113787459	A	G	0.496265	-0.002669	0.001741	0.318919	733573	94	Discovery,Overall,European	F10	Known	-	-	+	FALSE
rs3211752	MPV	13	113787459	A	G	0.508585	-0.001617	0.001948	0.389242	481190	94	Discovery,Overall,European	F10	Known	-	-	+	FALSE
rs3211752	PLT	13	113787459	A	G	0.496582	-0.000473	0.001736	0.853713	709608	94	Discovery,Overall,European	F10	Known	-	-	+	FALSE
rs3211752	RBC	13	113787459	A	G	0.495664	-0.000157	0.001744	0.870737	716068	94	Discovery,Overall,European	F10	Known	-	-	+	FALSE
rs3211752	MONO	13	113787459	A	G	0.500211	-0.000114	0.001812	0.950052	638611	94	Discovery,Overall,European	F10	Known	-	-	+	FALSE
rs12858483	MCV	13	113808274	C	G	0.803314	-0.01147	0.002347	0.000126545	577148	94	Conditional.Eur	F10;PROZ	Known	-	-	+	FALSE
rs12858483	RBC	13	113808274	C	G	0.803274	0.008001	0.002387	0.0229485	578230	94	Conditional.Eur	F10;PROZ	Known	+	-	-	FALSE
rs12858483	PLT	13	113808274	C	G	0.803625	0.006272	0.002371	0.0302497	576867	94	Conditional.Eur	F10;PROZ	Known	+	-	-	FALSE
rs12858483	MCHC	13	113808274	C	G	0.800209	-0.008164	0.002534	0.0703028	517337	94	Conditional.Eur	F10;PROZ	Known	-	-	+	FALSE
rs12858483	RDW	13	113808274	C	G	0.802484	0.006971	0.002429	0.1224	563352	94	Conditional.Eur	F10;PROZ	Known	+	-	-	FALSE
rs12858483	EOS	13	113808274	C	G	0.799416	0.002699	0.002511	0.168859	498270	94	Conditional.Eur	F10;PROZ	Known	+	-	-	FALSE
rs12858483	MPV	13	113808274	C	G	0.799278	-0.004365	0.002434	0.339671	484042	94	Conditional.Eur	F10;PROZ	Known	-	-	+	FALSE
rs12858483	HGB	13	113808274	C	G	0.80327	-0.001762	0.002385	0.345689	597884	94	Conditional.Eur	F10;PROZ	Known	-	-	+	FALSE
rs12858483	HCT	13	113808274	C	G	0.803243	0.001171	0.002386	0.43025	596197	94	Conditional.Eur	F10;PROZ	Known	+	-	-	FALSE
rs12858483	BASO	13	113808274	C	G	0.799341	0.002025	0.002588	0.468942	497934	94	Conditional.Eur	F10;PROZ	Known	+	-	-	FALSE
rs12858483	NEU	13	113808274	C	G	0.802322	0.00204	0.00247	0.652359	549785	94	Conditional.Eur	F10;PROZ	Known	+	-	-	FALSE
rs12858483	MONO	13	113808274	C	G	0.802284	0.001608	0.002407	0.801638	552081	94	Conditional.Eur	F10;PROZ	Known	+	-	-	FALSE
rs12858483	LYM	13	113808274	C	G	0.802264	0.001709	0.002433	0.845318	555419	94	Conditional.Eur	F10;PROZ	Known	+	-	-	FALSE
rs12858483	WBC	13	113808274	C	G	0.803232	0.002201	0.002381	0.911343	596174	94	Conditional.Eur	F10;PROZ	Known	+	-	-	FALSE
rs11158204	MONO	14	58844526	T	C	0.294821	0.009051	0.001931	0.000333713	639691	95	Overall	ARID4A;TOMM20L	Known	+	-	-	FALSE
rs11158204	EOS	14	58844526	T	C	0.298819	0.008075	0.00203	0.0011317	583845	95	Overall	ARID4A;TOMM20L	Known	+	-	-	FALSE
rs11158204	PLT	14	58844526	T	C	0.313233	0.008055	0.001804	0.00174337	721196	95	Overall	ARID4A;TOMM20L	Known	+	-	-	FALSE
rs11158204	MPV	14	58844526	T	C	0.254942	-0.008618	0.00216	0.00443807	484042	95	Overall	ARID4A;TOMM20L	Known	-	-	+	FALSE
rs11158204	WBC	14	58844526	T	C	0.313557	0.005496	0.001803	0.0189411	746662	95	Overall	ARID4A;TOMM20L	Known	+	-	-	FALSE
rs11158204	NEU	14	58844526	T	C	0.290872	0.003569	0.001987	0.114889	627210	95	Overall	ARID4A;TOMM20L	Known	+	-	-	FALSE
rs11158204	BASO	14	58844526	T	C	0.296124	0.002289	0.002092	0.167219	577658	95	Overall	ARID4A;TOMM20L	Known	+	-	-	FALSE
rs11158204	LYM	14	58844526	T	C	0.294817	0.001913	0.001944	0.433566	643365	95	Overall	ARID4A;TOMM20L	Known	+	-	-	FALSE
rs11158204	HCT	14	58844526	T	C	0.311205	-0.002138	0.001816	0.747368	737818	95	Overall	ARID4A;TOMM20L	Known	-	-	+	FALSE
rs11158204	HGB	14	58844526	T	C	0.31295	0.00207	0.001807	0.841141	746426	95	Overall	ARID4A;TOMM20L	Known	+	-	-	FALSE
rs2127869	HCT	14	65794352	T	C	0.31526	-0.003987	0.001766	0.0807629	737822	96	Overall,European	LINC02324;MIR4708	Novel	-	-	+	FALSE
rs2127869	MPV	14	65794352	T	C	0.306924	-0.004117	0.002073	0.0961888	484042	96	Overall,European	LINC02324;MIR4708	Novel	-	-	+	FALSE
rs2127869	RBC	14	65794352	T	C	0.314743	-0.003096	0.001762	0.167924	727623	96	Overall,European	LINC02324;MIR4708	Novel	-	-	+	FALSE
rs2127869	HGB	14	65794352	T	C	0.314882	-0.002883	0.001759	0.238341	746430	96	Overall,European	LINC02324;MIR4708	Novel	-	-	+	FALSE
rs2127869	BASO	14	65794352	T	C	0.311784	-0.000455	0.002031	0.414935	577662	96	Overall,European	LINC02324;MIR4708	Novel	-	-	+	FALSE
rs2127869	EOS	14	65794352	T	C	0.311953	-0.000558	0.001973	0.497072	583849	96	Overall,European	LINC02324;MIR4708	Novel	-	-	+	FALSE
rs2127869	MCV	14	65794352	T	C	0.314273	-0.001566	0.001773	0.535573	696881	96	Overall,European	LINC02324;MIR4708	Novel	-	-	+	FALSE
rs2127869	NEU	14	65794352	T	C	0.312448	0.001141	0.001921	0.556484	627214	96	Overall,European	LINC02324;MIR4708	Novel	+	-	-	FALSE
rs2127869	LYM	14	65794352	T	C	0.312746	-0.002255	0.001881	0.638048	643369	96	Overall,European	LINC02324;MIR4708	Novel	-	-	+	FALSE
rs2127869	WBC	14	65794352	T	C	0.314995	0.000113	0.001756	0.726525	746666	96	Overall,European	LINC02324;MIR4708	Novel	+	-	-	FALSE
rs2127869	RDW	14	65794352	T	C	0.308693	0.000261	0.002012	0.76204	563352	96	Overall,European	LINC02324;MIR4708	Novel	+	-	-	FALSE
rs2127869	MCH	14	65794352	T	C	0.313548	-0.001332	0.001871	0.891994	630124	96	Overall,European	LINC02324;MIR4708	Novel	-	-	+	FALSE
rs2127869	MONO	14	65794352	T	C	0.312879	0.001536	0.001867	0.914368	639695	96	Overall,European	LINC02324;MIR4708	Novel	+	-	-	FALSE
rs2127869	MCHC	14	65794352	T	C	0.314179	0.001822	0.001915	0.950931	642172	96	Overall,European	LINC02324;MIR4708	Novel	+	-	-	FALSE
rs7152641	PLT	14	92213967	A	G	0.597285	-0.004816	0.001704	0.0231172	719172	97	Overall	CATSPERB;TC2N	Known	-	-	+	FALSE
rs7152641	MCHC	14	92213967	A	G	0.598125	0.003458	0.001854	0.0941948	640143	97	Overall	CATSPERB;TC2N	Known	+	-	-	FALSE
rs7152641	LYM	14	92213967	A	G	0.596583	-0.003415	0.001803	0.100732	641346	97	Overall	CATSPERB;TC2N	Known	-	-	+	FALSE
rs7152641	EOS	14	92213967	A	G	0.597051	0.000363	0.001886	0.180643	581824	97	Overall	CATSPERB;TC2N	Known	+	-	-	FALSE
rs7152641	RDW	14	92213967	A	G	0.592434	-0.005113	0.001878	0.194549	562412	97	Overall	CATSPERB;TC2N	Known	-	-	+	FALSE
rs7152641	MONO	14	92213967	A	G	0.5966	-0.003027	0.001788	0.197443	637672	97	Overall	CATSPERB;TC2N	Known	-	-	+	FALSE
rs7152641	MCV	14	92213967	A	G	0.597518	-0.003153	0.00171	0.480559	694852	97	Overall	CATSPERB;TC2N	Known	-	-	+	FALSE
rs7152641	WBC	14	92213967	A	G	0.597599	-0.001995	0.001707	0.502295	744637	97	Overall	CATSPERB;TC2N	Known	-	-	+	FALSE
rs7152641	HGB	14	92213967	A	G	0.597533	0.001578	0.001711	0.534129	744400	97	Overall	CATSPERB;TC2N	Known	+	-	-	FALSE
rs7152641	RBC	14	92213967	A	G	0.597613	0.001696	0.001713	0.640903	725594	97	Overall	CATSPERB;TC2N	Known	+	-	-	FALSE
rs7152641	BASO	14	92213967	A	G	0.596727	-0.00114	0.001943	0.794801	575635	97	Overall	CATSPERB;TC2N	Known	-	-	+	FALSE
rs7152641	HCT	14	92213967	A	G	0.598567	1.8e-05	0.001777	0.800334	681970	97	Overall	CATSPERB;TC2N	Known	+	-	-	FALSE
rs7152641	MCH	14	92213967	A	G	0.598	-0.001279	0.001803	0.816435	628095	97	Overall	CATSPERB;TC2N	Known	-	-	+	FALSE
rs7152641	NEU	14	92213967	A	G	0.596238	-0.000821	0.001839	0.898797	625189	97	Overall	CATSPERB;TC2N	Known	-	-	+	FALSE
rs57035593	PLT	14	92268096	T	C	0.306766	0.005998	0.00176	0.00224844	721199	97	Discovery	TC2N	Known	+	+	+	FALSE
rs57035593	MCV	14	92268096	T	C	0.307939	0.005275	0.001772	0.00982839	696880	97	Discovery	TC2N	Known	+	+	+	FALSE
rs57035593	MCHC	14	92268096	T	C	0.305711	-0.001823	0.001921	0.0981715	642171	97	Discovery	TC2N	Known	-	+	-	FALSE
rs57035593	MCH	14	92268096	T	C	0.306288	0.004353	0.00187	0.162562	630123	97	Discovery	TC2N	Known	+	+	+	FALSE
rs57035593	RDW	14	92268096	T	C	0.319366	0.004552	0.001966	0.203057	563352	97	Discovery	TC2N	Known	+	+	+	FALSE
rs57035593	RBC	14	92268096	T	C	0.306594	-0.002279	0.001769	0.216305	727622	97	Discovery	TC2N	Known	-	+	-	FALSE
rs57035593	NEU	14	92268096	T	C	0.310923	-0.001822	0.001911	0.314788	627213	97	Discovery	TC2N	Known	-	+	-	FALSE
rs57035593	BASO	14	92268096	T	C	0.309482	0.003629	0.002021	0.329172	577661	97	Discovery	TC2N	Known	+	+	+	FALSE
rs57035593	LYM	14	92268096	T	C	0.310045	0.002661	0.001872	0.51333	643368	97	Discovery	TC2N	Known	+	+	+	FALSE
rs57035593	MONO	14	92268096	T	C	0.310017	0.001248	0.001857	0.585418	639694	97	Discovery	TC2N	Known	+	+	+	FALSE
rs57035593	WBC	14	92268096	T	C	0.306682	-0.000539	0.001762	0.643458	746665	97	Discovery	TC2N	Known	-	+	-	FALSE
rs57035593	EOS	14	92268096	T	C	0.308849	0.000755	0.001962	0.64932	583848	97	Discovery	TC2N	Known	+	+	+	FALSE
rs57035593	HGB	14	92268096	T	C	0.306872	-0.000956	0.001766	0.805962	746429	97	Discovery	TC2N	Known	-	+	-	FALSE
rs57035593	HCT	14	92268096	T	C	0.30484	0.000363	0.001839	0.871988	683999	97	Discovery	TC2N	Known	+	+	+	FALSE
rs61990092	PLT	14	92289301	T	C	0.305866	0.005699	0.001744	0.00352417	721172	97	European	TC2N	Known	+	+	+	FALSE
rs61990092	MCV	14	92289301	T	C	0.30694	0.005106	0.00176	0.00911439	696853	97	European	TC2N	Known	+	+	+	FALSE
rs61990092	MCHC	14	92289301	T	C	0.304708	-0.001682	0.001905	0.192754	642144	97	European	TC2N	Known	-	+	-	FALSE
rs61990092	MCH	14	92289301	T	C	0.305312	0.004222	0.001856	0.228378	630096	97	European	TC2N	Known	+	+	+	FALSE
rs61990092	RDW	14	92289301	T	C	0.318289	0.004594	0.001965	0.307801	563352	97	European	TC2N	Known	+	+	+	FALSE
rs61990092	RBC	14	92289301	T	C	0.305611	-0.001814	0.001754	0.308288	727595	97	European	TC2N	Known	-	+	-	FALSE
rs61990092	BASO	14	92289301	T	C	0.308505	0.003676	0.002009	0.372596	577634	97	European	TC2N	Known	+	+	+	FALSE
rs61990092	NEU	14	92289301	T	C	0.309929	-0.001707	0.001901	0.386648	627186	97	European	TC2N	Known	-	+	-	FALSE
rs61990092	LYM	14	92289301	T	C	0.309058	0.002531	0.001861	0.561778	643341	97	European	TC2N	Known	+	+	+	FALSE
rs61990092	EOS	14	92289301	T	C	0.307872	0.000698	0.00195	0.647941	583821	97	European	TC2N	Known	+	+	+	FALSE
rs61990092	WBC	14	92289301	T	C	0.305802	-0.000454	0.001746	0.703722	746638	97	European	TC2N	Known	-	+	-	FALSE
rs61990092	MONO	14	92289301	T	C	0.309027	0.001258	0.001847	0.719769	639667	97	European	TC2N	Known	+	+	+	FALSE
rs61990092	HGB	14	92289301	T	C	0.30599	-0.000564	0.00175	0.843634	746402	97	European	TC2N	Known	-	+	-	FALSE
rs61990092	HCT	14	92289301	T	C	0.303937	0.00071	0.001823	0.937824	683972	97	European	TC2N	Known	+	+	+	FALSE
rs28929474	WBC	14	94844947	T	C	0.0188637	0.030586	0.006607	0.000227924	591659	98	Overall,European	SERPINA1	Known	+	+	+	FALSE
rs28929474	HCT	14	94844947	T	C	0.0188625	0.029478	0.006912	0.000610365	538004	98	Overall,European	SERPINA1	Known	+	+	+	FALSE
rs28929474	HGB	14	94844947	T	C	0.0188794	0.028565	0.006613	0.000760931	593514	98	Overall,European	SERPINA1	Known	+	+	+	FALSE
rs28929474	MONO	14	94844947	T	C	0.0188911	0.030597	0.006723	0.000826166	548689	98	Overall,European	SERPINA1	Known	+	+	+	FALSE
rs28929474	RDW	14	94844947	T	C	0.018875	0.017607	0.006738	0.0159934	560402	98	Overall,European	SERPINA1	Known	+	+	+	FALSE
rs28929474	MPV	14	94844947	T	C	0.019039	-0.019622	0.006892	0.073287	480635	98	Overall,European	SERPINA1	Known	-	+	-	FALSE
rs28929474	BASO	14	94844947	T	C	0.0190384	0.016841	0.007341	0.0863299	494546	98	Overall,European	SERPINA1	Known	+	+	+	FALSE
rs28929474	MCV	14	94844947	T	C	0.018878	0.018428	0.006509	0.146357	573571	98	Overall,European	SERPINA1	Known	+	+	+	FALSE
rs28929474	RBC	14	94844947	T	C	0.0188841	0.016516	0.006627	0.15605	574652	98	Overall,European	SERPINA1	Known	+	+	+	FALSE
rs28929474	NEU	14	94844947	T	C	0.0189325	0.017588	0.006893	0.185945	546395	98	Overall,European	SERPINA1	Known	+	+	+	FALSE
rs28929474	MCH	14	94844947	T	C	0.019015	0.014935	0.0069	0.337211	508232	98	Overall,European	SERPINA1	Known	+	+	+	FALSE
rs28929474	EOS	14	94844947	T	C	0.0190605	0.011518	0.007116	0.476046	494886	98	Overall,European	SERPINA1	Known	+	+	+	FALSE
rs28929474	MCHC	14	94844947	T	C	0.0189906	0.001801	0.007172	0.658679	512966	98	Overall,European	SERPINA1	Known	+	+	+	FALSE
rs4906229	MCV	14	103057511	A	C	0.273358	0.008113	0.001858	0.000113304	695940	99	European	LINC02323;RCOR1	Novel	+	+	+	FALSE
rs4906229	MCH	14	103057511	A	C	0.274868	0.007933	0.001957	0.000359643	629183	99	European	LINC02323;RCOR1	Novel	+	+	+	FALSE
rs4906229	MONO	14	103057511	A	C	0.270028	0.007023	0.00196	0.000434198	638755	99	European	LINC02323;RCOR1	Novel	+	+	+	FALSE
rs4906229	WBC	14	103057511	A	C	0.276436	0.005489	0.001835	0.0110448	745725	99	European	LINC02323;RCOR1	Novel	+	+	+	FALSE
rs4906229	RDW	14	103057511	A	C	0.256923	0.004559	0.002126	0.074515	562412	99	European	LINC02323;RCOR1	Novel	+	+	+	FALSE
rs4906229	EOS	14	103057511	A	C	0.271003	0.004504	0.002067	0.186583	582909	99	European	LINC02323;RCOR1	Novel	+	+	+	FALSE
rs4906229	LYM	14	103057511	A	C	0.26993	0.00203	0.001974	0.199034	642429	99	European	LINC02323;RCOR1	Novel	+	+	+	FALSE
rs4906229	HGB	14	103057511	A	C	0.276233	0.003909	0.001839	0.318702	745489	99	European	LINC02323;RCOR1	Novel	+	+	+	FALSE
rs4906229	RBC	14	103057511	A	C	0.276697	-0.001427	0.001841	0.387322	726682	99	European	LINC02323;RCOR1	Novel	-	+	-	FALSE
rs4906229	NEU	14	103057511	A	C	0.268884	0.002703	0.00201	0.447558	626274	99	European	LINC02323;RCOR1	Novel	+	+	+	FALSE
rs4906229	MCHC	14	103057511	A	C	0.275856	0.000885	0.002002	0.590259	641231	99	European	LINC02323;RCOR1	Novel	+	+	+	FALSE
rs4906229	BASO	14	103057511	A	C	0.270055	0.000669	0.002129	0.630337	576723	99	European	LINC02323;RCOR1	Novel	+	+	+	FALSE
rs4906229	HCT	14	103057511	A	C	0.275321	0.002985	0.001847	0.71384	736881	99	European	LINC02323;RCOR1	Novel	+	+	+	FALSE
rs28519971	EOS	14	103089808	T	C	0.642652	-0.008757	0.001931	5.2e-05	555820	99	Overall	RCOR1	Novel	-	-	+	FALSE
rs28519971	RDW	14	103089808	T	C	0.64247	-0.008691	0.001971	0.000165748	530119	99	Overall	RCOR1	Novel	-	-	+	FALSE
rs28519971	MONO	14	103089808	T	C	0.643156	-0.006639	0.001833	0.00119424	606620	99	Overall	RCOR1	Novel	-	-	+	FALSE
rs28519971	WBC	14	103089808	T	C	0.642851	-0.00562	0.001751	0.00529921	689052	99	Overall	RCOR1	Novel	-	-	+	FALSE
rs28519971	MCV	14	103089808	T	C	0.6433	-0.005138	0.001748	0.0115254	656172	99	Overall	RCOR1	Novel	-	-	+	FALSE
rs28519971	NEU	14	103089808	T	C	0.643119	-0.005549	0.001873	0.0256112	599204	99	Overall	RCOR1	Novel	-	-	+	FALSE
rs28519971	LYM	14	103089808	T	C	0.643219	0.002023	0.001847	0.0289966	610263	99	Overall	RCOR1	Novel	+	-	-	FALSE
rs28519971	MCH	14	103089808	T	C	0.642751	-0.004293	0.001848	0.042097	589406	99	Overall	RCOR1	Novel	-	-	+	FALSE
rs28519971	MCHC	14	103089808	T	C	0.642333	0.000811	0.001901	0.370918	598201	99	Overall	RCOR1	Novel	+	-	-	FALSE
rs28519971	HGB	14	103089808	T	C	0.64281	-0.002792	0.001757	0.462341	686701	99	Overall	RCOR1	Novel	-	-	+	FALSE
rs28519971	HCT	14	103089808	T	C	0.642992	-0.00241	0.001763	0.75505	680162	99	Overall	RCOR1	Novel	-	-	+	FALSE
rs28519971	BASO	14	103089808	T	C	0.64267	-0.000969	0.001995	0.784015	547838	99	Overall	RCOR1	Novel	-	-	+	FALSE
rs28519971	RBC	14	103089808	T	C	0.643297	0.000279	0.001737	0.828256	686906	99	Overall	RCOR1	Novel	+	-	-	FALSE
rs8013957	RDW	14	103140254	T	C	0.355928	0.009512	0.001924	4.05e-05	563352	99	Discovery	RCOR1	Novel	+	+	+	FALSE
rs8013957	EOS	14	103140254	T	C	0.355417	0.008633	0.001894	7.49e-05	583847	99	Discovery	RCOR1	Novel	+	+	+	FALSE
rs8013957	MONO	14	103140254	T	C	0.355204	0.00655	0.001796	0.000900631	639693	99	Discovery	RCOR1	Novel	+	+	+	FALSE
rs8013957	WBC	14	103140254	T	C	0.355139	0.005893	0.001695	0.00292628	746664	99	Discovery	RCOR1	Novel	+	+	+	FALSE
rs8013957	NEU	14	103140254	T	C	0.355397	0.006467	0.001841	0.00523556	627212	99	Discovery	RCOR1	Novel	+	+	+	FALSE
rs8013957	LYM	14	103140254	T	C	0.355152	-0.002654	0.00181	0.0135744	643367	99	Discovery	RCOR1	Novel	-	+	-	FALSE
rs8013957	MCV	14	103140254	T	C	0.355014	0.004778	0.001709	0.0233659	696879	99	Discovery	RCOR1	Novel	+	+	+	FALSE
rs8013957	MCH	14	103140254	T	C	0.355004	0.00384	0.0018	0.0414228	630122	99	Discovery	RCOR1	Novel	+	+	+	FALSE
rs8013957	MCHC	14	103140254	T	C	0.355252	-0.000956	0.001844	0.207601	642170	99	Discovery	RCOR1	Novel	-	+	-	FALSE
rs8013957	HGB	14	103140254	T	C	0.35516	0.001949	0.001699	0.330926	746428	99	Discovery	RCOR1	Novel	+	+	+	FALSE
rs8013957	HCT	14	103140254	T	C	0.354968	0.00208	0.001704	0.615752	737820	99	Discovery	RCOR1	Novel	+	+	+	FALSE
rs8013957	RBC	14	103140254	T	C	0.355074	-0.000731	0.001701	0.650414	727621	99	Discovery	RCOR1	Novel	-	+	-	FALSE
rs8013957	BASO	14	103140254	T	C	0.355334	0.000726	0.001951	0.740694	577660	99	Discovery	RCOR1	Novel	+	+	+	FALSE
rs55707100	MPV	15	43820717	T	C	0.025054	-0.020524	0.00604	0.0038608	481574	100	Discovery	MAP1A	Novel	-	-	+	FALSE
rs55707100	MONO	15	43820717	T	C	0.025023	-0.021103	0.005899	0.0108898	549907	100	Discovery	MAP1A	Novel	-	-	+	FALSE
rs55707100	BASO	15	43820717	T	C	0.02502	0.013547	0.006415	0.190979	495761	100	Discovery	MAP1A	Novel	+	-	-	FALSE
rs55707100	EOS	15	43820717	T	C	0.0249527	0.002424	0.006232	0.909388	496496	100	Discovery	MAP1A	Novel	+	-	-	FALSE
rs141866277	MPV	15	43950699	A	T	0.976493	0.023044	0.006292	0.00558455	482364	100	European	PPIP5K1P1-CATSPER2	Novel	+	+	+	FALSE
rs141866277	MONO	15	43950699	A	T	0.97642	0.022171	0.006137	0.0124388	550324	100	European	PPIP5K1P1-CATSPER2	Novel	+	+	+	FALSE
rs141866277	BASO	15	43950699	A	T	0.976552	-0.016217	0.006694	0.155043	496178	100	European	PPIP5K1P1-CATSPER2	Novel	-	+	-	FALSE
rs141866277	EOS	15	43950699	A	T	0.976602	-0.003421	0.006499	0.630373	496913	100	European	PPIP5K1P1-CATSPER2	Novel	-	+	-	FALSE
rs340009	RDW	15	60899639	A	C	0.394885	-0.007244	0.001875	0.00251232	561769	101	European	RORA-AS1	Novel	-	-	+	FALSE
rs340009	MCHC	15	60899639	A	C	0.407416	0.004706	0.00179	0.00418586	640587	101	European	RORA-AS1	Novel	+	-	-	FALSE
rs340009	PLT	15	60899639	A	C	0.406842	0.003955	0.001641	0.0965926	719469	101	European	RORA-AS1	Novel	+	-	-	FALSE
rs340009	MCH	15	60899639	A	C	0.407086	0.00095	0.001749	0.158254	628539	101	European	RORA-AS1	Novel	+	-	-	FALSE
rs340009	NEU	15	60899639	A	C	0.402261	-0.00408	0.001794	0.235846	625813	101	European	RORA-AS1	Novel	-	-	+	FALSE
rs340009	MONO	15	60899639	A	C	0.403049	-0.002005	0.001742	0.323623	638294	101	European	RORA-AS1	Novel	-	-	+	FALSE
rs340009	MCV	15	60899639	A	C	0.405198	-0.001422	0.001659	0.621119	695296	101	European	RORA-AS1	Novel	-	-	+	FALSE
rs340009	MPV	15	60899639	A	C	0.396159	0.001309	0.001933	0.733668	482313	101	European	RORA-AS1	Novel	+	-	-	FALSE
rs340009	EOS	15	60899639	A	C	0.404469	6.7e-05	0.001841	0.737183	582448	101	European	RORA-AS1	Novel	+	-	-	FALSE
rs340009	BASO	15	60899639	A	C	0.403793	0.001741	0.001896	0.752916	576262	101	European	RORA-AS1	Novel	+	-	-	FALSE
rs340009	WBC	15	60899639	A	C	0.406826	-0.001355	0.00164	0.815936	744935	101	European	RORA-AS1	Novel	-	-	+	FALSE
rs340009	LYM	15	60899639	A	C	0.403017	0.001556	0.001757	0.81615	641968	101	European	RORA-AS1	Novel	+	-	-	FALSE
rs7183672	BASO	15	96101018	A	G	0.630404	0.002885	0.001995	0.115763	577662	103	Overall,European	LINC00924;LOC105369212	Novel	+	-	-	FALSE
rs7183672	MCV	15	96101018	A	G	0.624882	-0.000575	0.001746	0.282542	696881	103	Overall,European	LINC00924;LOC105369212	Novel	-	-	+	FALSE
rs7183672	MPV	15	96101018	A	G	0.656056	-0.001605	0.002021	0.439225	484042	103	Overall,European	LINC00924;LOC105369212	Novel	-	-	+	FALSE
rs7183672	WBC	15	96101018	A	G	0.619367	0.001124	0.00173	0.509682	746666	103	Overall,European	LINC00924;LOC105369212	Novel	+	-	-	FALSE
rs7183672	PLT	15	96101018	A	G	0.61919	0.003061	0.001735	0.510686	721200	103	Overall,European	LINC00924;LOC105369212	Novel	+	-	-	FALSE
rs7183672	MCH	15	96101018	A	G	0.621187	0.00077	0.001841	0.55738	630124	103	Overall,European	LINC00924;LOC105369212	Novel	+	-	-	FALSE
rs7183672	HGB	15	96101018	A	G	0.619787	-0.000351	0.001731	0.578251	746430	103	Overall,European	LINC00924;LOC105369212	Novel	-	-	+	FALSE
rs7183672	EOS	15	96101018	A	G	0.628743	0.002546	0.001936	0.5861	583849	103	Overall,European	LINC00924;LOC105369212	Novel	+	-	-	FALSE
rs7183672	MCHC	15	96101018	A	G	0.619579	0.00181	0.001887	0.631403	642172	103	Overall,European	LINC00924;LOC105369212	Novel	+	-	-	FALSE
rs7183672	HCT	15	96101018	A	G	0.621146	-0.000751	0.00174	0.641965	737822	103	Overall,European	LINC00924;LOC105369212	Novel	-	-	+	FALSE
rs7183672	NEU	15	96101018	A	G	0.633675	0.000756	0.001886	0.661112	627214	103	Overall,European	LINC00924;LOC105369212	Novel	+	-	-	FALSE
rs7183672	MONO	15	96101018	A	G	0.631334	0.001994	0.001832	0.708467	639695	103	Overall,European	LINC00924;LOC105369212	Novel	+	-	-	FALSE
rs7183672	LYM	15	96101018	A	G	0.631465	0.000145	0.001847	0.844792	643369	103	Overall,European	LINC00924;LOC105369212	Novel	+	-	-	FALSE
rs7183672	RDW	15	96101018	A	G	0.657455	-0.001292	0.001964	0.89428	563352	103	Overall,European	LINC00924;LOC105369212	Novel	-	-	+	FALSE
rs7183672	RBC	15	96101018	A	G	0.618558	-0.00018	0.001737	0.966616	727623	103	Overall,European	LINC00924;LOC105369212	Novel	-	-	+	FALSE
rs76668186	HGB	16	6686083	A	T	0.99866	-0.025043	0.027271	0.255036	522285	104	African	RBFOX1	Novel	-	-	+	FALSE
rs76668186	MPV	16	6686083	A	T	0.998711	0.035535	0.031341	0.294278	438644	104	African	RBFOX1	Novel	+	-	-	FALSE
rs76668186	PLT	16	6686083	A	T	0.9986	-0.022086	0.027107	0.38098	504647	104	African	RBFOX1	Novel	-	-	+	FALSE
rs76668186	RDW	16	6686083	A	T	0.998759	0.002881	0.028535	0.407333	516311	104	African	RBFOX1	Novel	+	-	-	FALSE
rs76668186	NEU	16	6686083	A	T	0.998733	-0.030271	0.028281	0.468006	506497	104	African	RBFOX1	Novel	-	-	+	FALSE
rs76668186	MCHC	16	6686083	A	T	0.998629	0.004066	0.029498	0.548873	460368	104	African	RBFOX1	Novel	+	-	-	FALSE
rs76668186	HCT	16	6686083	A	T	0.99866	-0.029282	0.027305	0.557255	522667	104	African	RBFOX1	Novel	-	-	+	FALSE
rs76668186	RBC	16	6686083	A	T	0.998714	-0.042605	0.027896	0.584518	521644	104	African	RBFOX1	Novel	-	-	+	FALSE
rs76668186	BASO	16	6686083	A	T	0.998724	-0.00641	0.030028	0.588351	455149	104	African	RBFOX1	Novel	-	-	+	FALSE
rs76668186	MCH	16	6686083	A	T	0.998678	0.029284	0.030104	0.613423	458098	104	African	RBFOX1	Novel	+	-	-	FALSE
rs76668186	EOS	16	6686083	A	T	0.998714	0.023394	0.030722	0.744115	457293	104	African	RBFOX1	Novel	+	-	-	FALSE
rs76668186	MCV	16	6686083	A	T	0.998711	0.023624	0.027822	0.801857	520572	104	African	RBFOX1	Novel	+	-	-	FALSE
rs76668186	WBC	16	6686083	A	T	0.998651	-0.017987	0.026967	0.844852	522693	104	African	RBFOX1	Novel	-	-	+	FALSE
rs76668186	LYM	16	6686083	A	T	0.998734	-0.002368	0.028654	0.890299	507040	104	African	RBFOX1	Novel	-	-	+	FALSE
rs76668186	MONO	16	6686083	A	T	0.998728	0.019261	0.028659	0.94341	503736	104	African	RBFOX1	Novel	+	-	-	FALSE
rs71376077	EOS	16	15738114	C	G	0.9668	-0.007193	0.005367	0.164226	583844	105	Overall	NDE1	Novel	-	+	-	FALSE
rs71376077	MCV	16	15738114	C	G	0.963207	0.001701	0.004659	0.164998	696876	105	Overall	NDE1	Novel	+	+	+	FALSE
rs71376077	MONO	16	15738114	C	G	0.967736	-0.010173	0.005171	0.226325	639690	105	Overall	NDE1	Novel	-	+	-	FALSE
rs71376077	MPV	16	15738114	C	G	0.985658	0.010198	0.008171	0.248558	484042	105	Overall	NDE1	Novel	+	+	+	FALSE
rs71376077	BASO	16	15738114	C	G	0.967889	0.001325	0.005527	0.251149	577657	105	Overall	NDE1	Novel	+	+	+	FALSE
rs71376077	RBC	16	15738114	C	G	0.958774	0.003529	0.004359	0.289399	727618	105	Overall	NDE1	Novel	+	+	+	FALSE
rs71376077	HCT	16	15738114	C	G	0.960621	0.007029	0.004429	0.45079	737817	105	Overall	NDE1	Novel	+	+	+	FALSE
rs71376077	PLT	16	15738114	C	G	0.959333	-0.002972	0.004392	0.466105	721195	105	Overall	NDE1	Novel	-	+	-	FALSE
rs71376077	RDW	16	15738114	C	G	0.985331	-0.013629	0.007773	0.509402	563352	105	Overall	NDE1	Novel	-	+	-	FALSE
rs71376077	HGB	16	15738114	C	G	0.959607	0.005734	0.004361	0.645229	746425	105	Overall	NDE1	Novel	+	+	+	FALSE
rs71376077	LYM	16	15738114	C	G	0.967796	-0.000486	0.005191	0.82404	643364	105	Overall	NDE1	Novel	-	+	-	FALSE
rs71376077	MCHC	16	15738114	C	G	0.960564	0.000297	0.004764	0.826985	642167	105	Overall	NDE1	Novel	+	+	+	FALSE
rs71376077	MCH	16	15738114	C	G	0.961461	-3.2e-05	0.004806	0.863214	630119	105	Overall	NDE1	Novel	-	+	-	FALSE
rs71376077	NEU	16	15738114	C	G	0.96946	-0.002139	0.005383	0.91743	627209	105	Overall	NDE1	Novel	-	+	-	FALSE
rs71376077	WBC	16	15738114	C	G	0.959251	-0.002453	0.004337	0.948827	746661	105	Overall	NDE1	Novel	-	+	-	FALSE
rs12443808	MCHC	16	30996871	C	G	0.39453	0.010567	0.002035	3.14e-05	515978	106	Discovery,Overall,European	HSD3B7	Novel	+	+	+	FALSE
rs12443808	MPV	16	30996871	C	G	0.393744	0.007422	0.001965	0.0124879	482634	106	Discovery,Overall,European	HSD3B7	Novel	+	+	+	FALSE
rs12443808	MONO	16	30996871	C	G	0.403536	-0.005739	0.001923	0.0137978	550723	106	Discovery,Overall,European	HSD3B7	Novel	-	+	-	FALSE
rs12443808	EOS	16	30996871	C	G	0.394411	-0.005566	0.002023	0.01513	496912	106	Discovery,Overall,European	HSD3B7	Novel	-	+	-	FALSE
rs12443808	NEU	16	30996871	C	G	0.403688	-0.006699	0.001978	0.0152026	548427	106	Discovery,Overall,European	HSD3B7	Novel	-	+	-	FALSE
rs12443808	BASO	16	30996871	C	G	0.394266	0.000481	0.002085	0.126507	496576	106	Discovery,Overall,European	HSD3B7	Novel	+	+	+	FALSE
rs12443808	RDW	16	30996871	C	G	0.405169	0.002928	0.001942	0.376964	561944	106	Discovery,Overall,European	HSD3B7	Novel	+	+	+	FALSE
rs12443808	PLT	16	30996871	C	G	0.407321	-0.000671	0.00189	0.484695	575511	106	Discovery,Overall,European	HSD3B7	Novel	-	+	-	FALSE
rs7197453	MPV	16	72079127	C	G	0.348539	-0.001162	0.001983	0.00294417	484042	107	Overall	DHODH;HP	Novel	-	+	-	FALSE
rs7197453	MCH	16	72079127	C	G	0.355485	-0.006206	0.001791	0.00776767	630120	107	Overall	DHODH;HP	Novel	-	+	-	FALSE
rs7197453	MCV	16	72079127	C	G	0.35581	-0.005739	0.0017	0.00911612	696877	107	Overall	DHODH;HP	Novel	-	+	-	FALSE
rs7197453	MCHC	16	72079127	C	G	0.355952	-0.004977	0.001835	0.0512194	642168	107	Overall	DHODH;HP	Novel	-	+	-	FALSE
rs7197453	RBC	16	72079127	C	G	0.355709	0.004155	0.00169	0.059525	727619	107	Overall	DHODH;HP	Novel	+	+	+	FALSE
rs7197453	RDW	16	72079127	C	G	0.349702	-0.000879	0.001929	0.0748821	563352	107	Overall	DHODH;HP	Novel	-	+	-	FALSE
rs7197453	BASO	16	72079127	C	G	0.35358	0.002027	0.001946	0.136241	577658	107	Overall	DHODH;HP	Novel	+	+	+	FALSE
rs7197453	PLT	16	72079127	C	G	0.355826	-0.001718	0.001686	0.208909	721196	107	Overall	DHODH;HP	Novel	-	+	-	FALSE
rs7197453	EOS	16	72079127	C	G	0.353842	0.002278	0.001888	0.241103	583845	107	Overall	DHODH;HP	Novel	+	+	+	FALSE
rs7197453	HCT	16	72079127	C	G	0.356826	0.001444	0.001337	0.341804	737818	107	Overall	DHODH;HP	Novel	+	+	+	FALSE
rs7197453	WBC	16	72079127	C	G	0.355894	0.003357	0.001684	0.410029	746662	107	Overall	DHODH;HP	Novel	+	+	+	FALSE
rs7197453	MONO	16	72079127	C	G	0.354279	-0.00173	0.001786	0.525391	639691	107	Overall	DHODH;HP	Novel	-	+	-	FALSE
rs7197453	HGB	16	72079127	C	G	0.355768	0.00093	0.001688	0.558075	746426	107	Overall	DHODH;HP	Novel	+	+	+	FALSE
rs7197453	LYM	16	72079127	C	G	0.354296	0.002227	0.001804	0.706087	643365	107	Overall	DHODH;HP	Novel	+	+	+	FALSE
rs7197453	NEU	16	72079127	C	G	0.35382	0.002358	0.001842	0.708927	627210	107	Overall	DHODH;HP	Novel	+	+	+	FALSE
rs77246010	MCH	16	75429853	T	C	0.424662	0.006977	0.001797	0.00317958	585908	108	Overall	CFDP1	Novel	+	+	+	FALSE
rs77246010	LYM	16	75429853	T	C	0.422204	-0.006978	0.001798	0.00382761	606772	108	Overall	CFDP1	Novel	-	+	-	FALSE
rs77246010	MCV	16	75429853	T	C	0.42448	0.005668	0.001701	0.00752411	652674	108	Overall	CFDP1	Novel	+	+	+	FALSE
rs77246010	WBC	16	75429853	T	C	0.426398	-0.005209	0.001706	0.0338511	684762	108	Overall	CFDP1	Novel	-	+	-	FALSE
rs77246010	NEU	16	75429853	T	C	0.421456	-0.003719	0.001832	0.0991696	595709	108	Overall	CFDP1	Novel	-	+	-	FALSE
rs77246010	MONO	16	75429853	T	C	0.422307	-0.00251	0.00178	0.109398	603127	108	Overall	CFDP1	Novel	-	+	-	FALSE
rs77246010	HGB	16	75429853	T	C	0.426396	0.002039	0.001712	0.372761	682410	108	Overall	CFDP1	Novel	+	+	+	FALSE
rs77246010	MCHC	16	75429853	T	C	0.425015	0.00381	0.00185	0.392917	593912	108	Overall	CFDP1	Novel	+	+	+	FALSE
rs77246010	RBC	16	75429853	T	C	0.4264	-0.002574	0.00169	0.469798	683408	108	Overall	CFDP1	Novel	-	+	-	FALSE
rs77246010	HCT	16	75429853	T	C	0.425743	0.000833	0.001334	0.602628	675870	108	Overall	CFDP1	Novel	+	+	+	FALSE
rs77246010	MPV	16	75429853	T	C	0.414386	0.00032	0.001983	0.629484	448204	108	Overall	CFDP1	Novel	+	+	+	FALSE
rs77246010	BASO	16	75429853	T	C	0.421615	0.000218	0.001943	0.775584	544340	108	Overall	CFDP1	Novel	+	+	+	FALSE
rs77246010	RDW	16	75429853	T	C	0.415542	-0.001502	0.001923	0.853918	528711	108	Overall	CFDP1	Novel	-	+	-	FALSE
rs77246010	EOS	16	75429853	T	C	0.422076	-5.3e-05	0.001878	0.975947	552325	108	Overall	CFDP1	Novel	-	+	-	FALSE
rs62044142	NEU	16	81868968	A	C	0.861647	-0.013615	0.002569	3.69e-05	627213	109	European	PLCG2	Known	-	-	+	FALSE
rs62044142	WBC	16	81868968	A	C	0.864891	-0.012061	0.002381	0.000148279	746665	109	European	PLCG2	Known	-	-	+	FALSE
rs62044142	MCV	16	81868968	A	C	0.863356	0.009572	0.002384	0.00322083	696880	109	European	PLCG2	Known	+	-	-	FALSE
rs62044142	RDW	16	81868968	A	C	0.857673	-0.00728	0.002641	0.00731976	563352	109	European	PLCG2	Known	-	-	+	FALSE
rs62044142	MCH	16	81868968	A	C	0.862857	0.008219	0.002503	0.0204372	630123	109	European	PLCG2	Known	+	-	-	FALSE
rs62044142	RBC	16	81868968	A	C	0.864813	-0.00753	0.002384	0.038163	727622	109	European	PLCG2	Known	-	-	+	FALSE
rs62044142	BASO	16	81868968	A	C	0.861292	-0.004847	0.002707	0.0576574	577661	109	European	PLCG2	Known	-	-	+	FALSE
rs62044142	HGB	16	81868968	A	C	0.864692	-0.003297	0.002381	0.171487	746429	109	European	PLCG2	Known	-	-	+	FALSE
rs62044142	MONO	16	81868968	A	C	0.861997	-0.004812	0.002489	0.271931	639694	109	European	PLCG2	Known	-	-	+	FALSE
rs62044142	HCT	16	81868968	A	C	0.864182	-0.003166	0.002392	0.392526	737821	109	European	PLCG2	Known	-	-	+	FALSE
rs62044142	EOS	16	81868968	A	C	0.861511	-0.001071	0.002624	0.627097	583848	109	European	PLCG2	Known	-	-	+	FALSE
rs62044142	LYM	16	81868968	A	C	0.861993	-0.00247	0.002516	0.636437	643368	109	European	PLCG2	Known	-	-	+	FALSE
rs62044142	MCHC	16	81868968	A	C	0.86319	-0.000749	0.002576	0.694549	642171	109	European	PLCG2	Known	-	-	+	FALSE
rs12445050	MCV	16	81870969	T	C	0.1298	-0.011189	0.002438	0.000688303	693721	109	Overall	PLCG2	Known	-	+	-	FALSE
rs12445050	MCH	16	81870969	T	C	0.129903	-0.009369	0.002564	0.0129841	626964	109	Overall	PLCG2	Known	-	+	-	FALSE
rs12445050	BASO	16	81870969	T	C	0.131145	0.006734	0.00277	0.0157635	577661	109	Overall	PLCG2	Known	+	+	+	FALSE
rs12445050	RBC	16	81870969	T	C	0.128522	0.007924	0.002437	0.0196626	724463	109	Overall	PLCG2	Known	+	+	+	FALSE
rs12445050	RDW	16	81870969	T	C	0.134319	0.00777	0.002711	0.0610724	561556	109	Overall	PLCG2	Known	+	+	+	FALSE
rs12445050	LYM	16	81870969	T	C	0.130859	0.004041	0.00257	0.239015	643368	109	Overall	PLCG2	Known	+	+	+	FALSE
rs12445050	MONO	16	81870969	T	C	0.130845	0.005633	0.002543	0.314972	639694	109	Overall	PLCG2	Known	+	+	+	FALSE
rs12445050	HGB	16	81870969	T	C	0.128577	0.002825	0.002434	0.493545	743271	109	Overall	PLCG2	Known	+	+	+	FALSE
rs12445050	HCT	16	81870969	T	C	0.129098	0.002645	0.002445	0.704988	734662	109	Overall	PLCG2	Known	+	+	+	FALSE
rs12445050	EOS	16	81870969	T	C	0.130982	0.002804	0.002684	0.784657	583848	109	Overall	PLCG2	Known	+	+	+	FALSE
rs12445050	MCHC	16	81870969	T	C	0.129591	0.000943	0.002638	0.916442	639012	109	Overall	PLCG2	Known	+	+	+	FALSE
rs56943275	PLT	16	81898152	T	G	0.239453	-0.008944	0.001926	6.9e-05	720257	109	Discovery	PLCG2	Known	-	+	-	FALSE
rs56943275	WBC	16	81898152	T	G	0.240005	0.007717	0.001926	0.00186398	745723	109	Discovery	PLCG2	Known	+	+	+	FALSE
rs56943275	MCV	16	81898152	T	G	0.24145	-0.006105	0.001933	0.00816119	695938	109	Discovery	PLCG2	Known	-	+	-	FALSE
rs56943275	NEU	16	81898152	T	G	0.242524	0.006913	0.00209	0.0216389	626272	109	Discovery	PLCG2	Known	+	+	+	FALSE
rs56943275	RBC	16	81898152	T	G	0.240309	0.003467	0.001929	0.0522942	726680	109	Discovery	PLCG2	Known	+	+	+	FALSE
rs56943275	MCH	16	81898152	T	G	0.242124	-0.004347	0.002034	0.11512	629181	109	Discovery	PLCG2	Known	-	+	-	FALSE
rs56943275	HGB	16	81898152	T	G	0.240226	0.000965	0.001927	0.158338	745487	109	Discovery	PLCG2	Known	+	+	+	FALSE
rs56943275	BASO	16	81898152	T	G	0.243073	0.004421	0.002205	0.219514	576721	109	Discovery	PLCG2	Known	+	+	+	FALSE
rs56943275	LYM	16	81898152	T	G	0.24236	0.004326	0.002045	0.21983	642427	109	Discovery	PLCG2	Known	+	+	+	FALSE
rs56943275	EOS	16	81898152	T	G	0.243017	0.004245	0.002136	0.227585	582907	109	Discovery	PLCG2	Known	+	+	+	FALSE
rs56943275	MCHC	16	81898152	T	G	0.241707	0.001206	0.002092	0.33367	641229	109	Discovery	PLCG2	Known	+	+	+	FALSE
rs56943275	HCT	16	81898152	T	G	0.240725	0.000862	0.001937	0.389394	736879	109	Discovery	PLCG2	Known	+	+	+	FALSE
rs56943275	RDW	16	81898152	T	G	0.244769	0.002838	0.002159	0.396376	562412	109	Discovery	PLCG2	Known	+	+	+	FALSE
rs56943275	MONO	16	81898152	T	G	0.242351	0.003109	0.002023	0.763882	638753	109	Discovery	PLCG2	Known	+	+	+	FALSE
rs1071644	PLT	16	81971403	T	C	0.511176	0.006231	0.001643	0.00344004	717097	109	Conditional.Eur	PLCG2	Known	+	-	-	FALSE
rs1071644	EOS	16	81971403	T	C	0.503684	-0.00181	0.001826	0.0251347	582906	109	Conditional.Eur	PLCG2	Known	-	-	+	FALSE
rs1071644	WBC	16	81971403	T	C	0.510662	-0.003564	0.001643	0.0592899	742563	109	Conditional.Eur	PLCG2	Known	-	-	+	FALSE
rs1071644	NEU	16	81971403	T	C	0.50154	-0.00299	0.001783	0.131025	626271	109	Conditional.Eur	PLCG2	Known	-	-	+	FALSE
rs1071644	BASO	16	81971403	T	C	0.502612	-0.001129	0.001884	0.139162	576720	109	Conditional.Eur	PLCG2	Known	-	-	+	FALSE
rs1071644	RBC	16	81971403	T	C	0.511067	0.001064	0.001647	0.407356	723520	109	Conditional.Eur	PLCG2	Known	+	-	-	FALSE
rs1071644	LYM	16	81971403	T	C	0.502873	-0.001416	0.001744	0.433306	642426	109	Conditional.Eur	PLCG2	Known	-	-	+	FALSE
rs1071644	MCH	16	81971403	T	C	0.508516	0.002122	0.001741	0.461634	626021	109	Conditional.Eur	PLCG2	Known	+	-	-	FALSE
rs1071644	MCV	16	81971403	T	C	0.507061	0.001687	0.00165	0.495918	692778	109	Conditional.Eur	PLCG2	Known	+	-	-	FALSE
rs1071644	HCT	16	81971403	T	C	0.509245	0.001154	0.001651	0.662275	733719	109	Conditional.Eur	PLCG2	Known	+	-	-	FALSE
rs1071644	HGB	16	81971403	T	C	0.510375	0.001398	0.001644	0.674184	742328	109	Conditional.Eur	PLCG2	Known	+	-	-	FALSE
rs1071644	MCHC	16	81971403	T	C	0.509549	0.000327	0.001788	0.787608	638069	109	Conditional.Eur	PLCG2	Known	+	-	-	FALSE
rs1071644	MONO	16	81971403	T	C	0.502988	-0.00022	0.001726	0.818636	638752	109	Conditional.Eur	PLCG2	Known	-	-	+	FALSE
rs1071644	RDW	16	81971403	T	C	0.48835	0.00033	0.001851	0.916024	560616	109	Conditional.Eur	PLCG2	Known	+	-	-	FALSE
rs8049403	NEU	16	85778651	A	G	0.0217359	0.004301	0.007071	0.0219606	502045	110	Overall	C16orf74	Novel	+	+	+	FALSE
rs8049403	MONO	16	85778651	A	G	0.0217889	-0.019405	0.006903	0.145405	504345	110	Overall	C16orf74	Novel	-	+	-	FALSE
rs8049403	WBC	16	85778651	A	G	0.0219314	0.003166	0.006839	0.220414	536253	110	Overall	C16orf74	Novel	+	+	+	FALSE
rs8049403	MPV	16	85778651	A	G	0.021414	0.00281	0.006907	0.228595	479699	110	Overall	C16orf74	Novel	+	+	+	FALSE
rs8049403	EOS	16	85778651	A	G	0.0213943	-0.008803	0.00709	0.255048	494009	110	Overall	C16orf74	Novel	-	+	-	FALSE
rs8049403	LYM	16	85778651	A	G	0.0217624	0.00459	0.006983	0.395837	507678	110	Overall	C16orf74	Novel	+	+	+	FALSE
rs8049403	PLT	16	85778651	A	G	0.0220942	-0.010559	0.006818	0.473276	518165	110	Overall	C16orf74	Novel	-	+	-	FALSE
rs8049403	BASO	16	85778651	A	G	0.021385	0.001982	0.007279	0.559536	491812	110	Overall	C16orf74	Novel	+	+	+	FALSE
rs8049403	MCHC	16	85778651	A	G	0.021604	0.0018	0.007118	0.621282	511214	110	Overall	C16orf74	Novel	+	+	+	FALSE
rs8049403	MCH	16	85778651	A	G	0.0214752	-0.009746	0.006893	0.658751	505687	110	Overall	C16orf74	Novel	-	+	-	FALSE
rs8049403	MCV	16	85778651	A	G	0.0218751	-0.009537	0.006756	0.670087	517204	110	Overall	C16orf74	Novel	-	+	-	FALSE
rs8049403	HGB	16	85778651	A	G	0.0219436	0.001508	0.006852	0.726881	537940	110	Overall	C16orf74	Novel	+	+	+	FALSE
rs8049403	HCT	16	85778651	A	G	0.0219441	0.000822	0.006863	0.838401	536074	110	Overall	C16orf74	Novel	+	+	+	FALSE
rs8049403	RBC	16	85778651	A	G	0.0218606	0.005051	0.006862	0.897157	518289	110	Overall	C16orf74	Novel	+	+	+	FALSE
rs8049403	RDW	16	85778651	A	G	0.021837	0.002375	0.006991	0.966672	505187	110	Overall	C16orf74	Novel	+	+	+	FALSE
rs28634651	MCHC	16	88553198	T	C	0.587919	-0.00583	0.001838	7.58e-05	637610	111	Discovery,Overall,European	ZFPM1	Novel	-	+	-	FALSE
rs28634651	MPV	16	88553198	T	C	0.615976	0.006449	0.001972	0.00742388	481001	111	Discovery,Overall,European	ZFPM1	Novel	+	+	+	FALSE
rs28634651	WBC	16	88553198	T	C	0.58384	-0.005385	0.001745	0.0225224	688285	111	Discovery,Overall,European	ZFPM1	Novel	-	+	-	FALSE
rs28634651	EOS	16	88553198	T	C	0.594939	-0.000336	0.001886	0.0847635	579342	111	Discovery,Overall,European	ZFPM1	Novel	-	+	-	FALSE
rs28634651	RBC	16	88553198	T	C	0.58331	-0.000184	0.00175	0.0968926	669238	111	Discovery,Overall,European	ZFPM1	Novel	-	+	-	FALSE
rs28634651	MCH	16	88553198	T	C	0.58909	-0.004309	0.001792	0.118548	625562	111	Discovery,Overall,European	ZFPM1	Novel	-	+	-	FALSE
rs28634651	MONO	16	88553198	T	C	0.593946	-0.002982	0.00184	0.157383	591673	111	Discovery,Overall,European	ZFPM1	Novel	-	+	-	FALSE
rs28634651	MCV	16	88553198	T	C	0.588183	-0.001565	0.001762	0.222515	638500	111	Discovery,Overall,European	ZFPM1	Novel	-	+	-	FALSE
rs28634651	HGB	16	88553198	T	C	0.584352	-0.001961	0.001748	0.269344	687925	111	Discovery,Overall,European	ZFPM1	Novel	-	+	-	FALSE
rs28634651	RDW	16	88553198	T	C	0.614807	0.000395	0.002008	0.549362	507547	111	Discovery,Overall,European	ZFPM1	Novel	+	+	+	FALSE
rs28634651	NEU	16	88553198	T	C	0.595939	-0.002843	0.001902	0.612834	579187	111	Discovery,Overall,European	ZFPM1	Novel	-	+	-	FALSE
rs28634651	HCT	16	88553198	T	C	0.585093	6e-05	0.001758	0.756092	679318	111	Discovery,Overall,European	ZFPM1	Novel	+	+	+	FALSE
rs6503222	MCV	17	1977862	A	G	0.550466	-0.008892	0.001699	2.17e-05	696879	112	Discovery,Overall	SMG6	Known	-	+	-	FALSE
rs6503222	NEU	17	1977862	A	G	0.565955	-0.009013	0.001828	5.87e-05	627212	112	Discovery,Overall	SMG6	Known	-	+	-	FALSE
rs6503222	MCH	17	1977862	A	G	0.544988	-0.006773	0.001778	0.00743988	630122	112	Discovery,Overall	SMG6	Known	-	+	-	FALSE
rs6503222	HGB	17	1977862	A	G	0.542965	0.005362	0.001691	0.00850289	746428	112	Discovery,Overall	SMG6	Known	+	+	+	FALSE
rs6503222	EOS	17	1977862	A	G	0.558139	-0.006643	0.001865	0.023751	583847	112	Discovery,Overall	SMG6	Known	-	+	-	FALSE
rs6503222	BASO	17	1977862	A	G	0.561024	-0.004995	0.001923	0.0505228	577660	112	Discovery,Overall	SMG6	Known	-	+	-	FALSE
rs6503222	HCT	17	1977862	A	G	0.544228	0.004062	0.001698	0.0604155	737820	112	Discovery,Overall	SMG6	Known	+	+	+	FALSE
rs6503222	MPV	17	1977862	A	G	0.605472	-0.003973	0.00192	0.315069	484042	112	Discovery,Overall	SMG6	Known	-	+	-	FALSE
rs6503222	RDW	17	1977862	A	G	0.605378	0.002416	0.001895	0.393971	563352	112	Discovery,Overall	SMG6	Known	+	+	+	FALSE
rs6503222	MCHC	17	1977862	A	G	0.543082	0.002685	0.001825	0.602848	642170	112	Discovery,Overall	SMG6	Known	+	+	+	FALSE
rs4790311	NEU	17	1979188	T	C	0.437148	0.00927	0.001823	0.000119693	627213	112	European	SMG6	Known	+	-	-	FALSE
rs4790311	MCV	17	1979188	T	C	0.452658	0.00845	0.001695	0.000155366	696880	112	European	SMG6	Known	+	-	-	FALSE
rs4790311	HGB	17	1979188	T	C	0.460159	-0.005593	0.001687	0.000294043	746429	112	European	SMG6	Known	-	-	+	FALSE
rs4790311	HCT	17	1979188	T	C	0.45886	-0.004374	0.001694	0.00257157	737821	112	European	SMG6	Known	-	-	+	FALSE
rs4790311	MCH	17	1979188	T	C	0.457516	0.006475	0.001774	0.0166385	630123	112	European	SMG6	Known	+	-	-	FALSE
rs4790311	EOS	17	1979188	T	C	0.444402	0.006513	0.001861	0.0327144	583848	112	European	SMG6	Known	+	-	-	FALSE
rs4790311	BASO	17	1979188	T	C	0.441528	0.004921	0.001918	0.050988	577661	112	European	SMG6	Known	+	-	-	FALSE
rs4790311	MPV	17	1979188	T	C	0.397569	0.003942	0.001915	0.266458	484042	112	European	SMG6	Known	+	-	-	FALSE
rs4790311	MCHC	17	1979188	T	C	0.459486	-0.002691	0.00182	0.500242	642171	112	European	SMG6	Known	-	-	+	FALSE
rs4790311	RDW	17	1979188	T	C	0.398182	-0.002505	0.00189	0.56644	563352	112	European	SMG6	Known	-	-	+	FALSE
rs7225756	MPV	17	6893691	A	G	0.495115	-0.005547	0.001885	0.0484842	484042	113	Discovery	ALOX12-AS1	Novel	-	-	+	FALSE
rs7225756	MCHC	17	6893691	A	G	0.493978	-0.004468	0.001788	0.0911633	642173	113	Discovery	ALOX12-AS1	Novel	-	-	+	FALSE
rs7225756	EOS	17	6893691	A	G	0.493801	0.002496	0.001829	0.0938592	583850	113	Discovery	ALOX12-AS1	Novel	+	-	-	FALSE
rs7225756	RDW	17	6893691	A	G	0.494875	0.00327	0.001845	0.205705	563352	113	Discovery	ALOX12-AS1	Novel	+	-	-	FALSE
rs7225756	NEU	17	6893691	A	G	0.49398	0.003538	0.001781	0.24021	627215	113	Discovery	ALOX12-AS1	Novel	+	-	-	FALSE
rs7225756	BASO	17	6893691	A	G	0.493875	0.004102	0.001884	0.284023	577663	113	Discovery	ALOX12-AS1	Novel	+	-	-	FALSE
rs7225756	PLT	17	6893691	A	G	0.4927	0.000404	0.00164	0.376435	721201	113	Discovery	ALOX12-AS1	Novel	+	-	-	FALSE
rs7225756	LYM	17	6893691	A	G	0.494124	-0.002428	0.001747	0.391845	643370	113	Discovery	ALOX12-AS1	Novel	-	-	+	FALSE
rs7225756	HGB	17	6893691	A	G	0.492731	-0.002147	0.001648	0.405597	746431	113	Discovery	ALOX12-AS1	Novel	-	-	+	FALSE
rs7225756	HCT	17	6893691	A	G	0.494212	-0.000306	0.001653	0.46312	737823	113	Discovery	ALOX12-AS1	Novel	-	-	+	FALSE
rs7225756	MCH	17	6893691	A	G	0.494013	-0.001169	0.001742	0.465541	630125	113	Discovery	ALOX12-AS1	Novel	-	-	+	FALSE
rs7225756	WBC	17	6893691	A	G	0.492673	0.001969	0.001641	0.474371	746667	113	Discovery	ALOX12-AS1	Novel	+	-	-	FALSE
rs7225756	MCV	17	6893691	A	G	0.494101	0.001503	0.001654	0.531755	696882	113	Discovery	ALOX12-AS1	Novel	+	-	-	FALSE
rs7225756	RBC	17	6893691	A	G	0.492399	-0.001342	0.001652	0.702073	727624	113	Discovery	ALOX12-AS1	Novel	-	-	+	FALSE
rs7225756	MONO	17	6893691	A	G	0.494112	0.000202	0.001732	0.793871	639696	113	Discovery	ALOX12-AS1	Novel	+	-	-	FALSE
rs11078659	MPV	17	6903944	A	G	0.498929	-0.006353	0.001872	0.0197018	484042	113	European	ALOX12-AS1	Novel	-	-	+	FALSE
rs11078659	MCHC	17	6903944	A	G	0.502166	-0.003809	0.00175	0.0926016	642168	113	European	ALOX12-AS1	Novel	-	-	+	FALSE
rs11078659	EOS	17	6903944	A	G	0.500929	0.002261	0.001798	0.196704	583845	113	European	ALOX12-AS1	Novel	+	-	-	FALSE
rs11078659	NEU	17	6903944	A	G	0.500619	0.003318	0.001749	0.228059	627210	113	European	ALOX12-AS1	Novel	+	-	-	FALSE
rs11078659	BASO	17	6903944	A	G	0.500799	0.003367	0.001852	0.337099	577658	113	European	ALOX12-AS1	Novel	+	-	-	FALSE
rs11078659	RDW	17	6903944	A	G	0.498752	0.003441	0.001827	0.363516	563352	113	European	ALOX12-AS1	Novel	+	-	-	FALSE
rs11078659	LYM	17	6903944	A	G	0.501041	-0.002528	0.001715	0.41476	643365	113	European	ALOX12-AS1	Novel	-	-	+	FALSE
rs11078659	MCH	17	6903944	A	G	0.502062	-0.000989	0.001709	0.424604	630120	113	European	ALOX12-AS1	Novel	-	-	+	FALSE
rs11078659	PLT	17	6903944	A	G	0.500945	0.000677	0.001603	0.42575	721196	113	European	ALOX12-AS1	Novel	+	-	-	FALSE
rs11078659	MCV	17	6903944	A	G	0.501825	0.001256	0.00162	0.474669	696877	113	European	ALOX12-AS1	Novel	+	-	-	FALSE
rs11078659	WBC	17	6903944	A	G	0.500943	0.001635	0.001603	0.512456	746662	113	European	ALOX12-AS1	Novel	+	-	-	FALSE
rs11078659	MONO	17	6903944	A	G	0.501036	-0.000517	0.001701	0.583071	639691	113	European	ALOX12-AS1	Novel	-	-	+	FALSE
rs11078659	HGB	17	6903944	A	G	0.500927	-0.002065	0.00161	0.601436	746426	113	European	ALOX12-AS1	Novel	-	-	+	FALSE
rs11078659	HCT	17	6903944	A	G	0.502326	-0.000497	0.001615	0.744726	737818	113	European	ALOX12-AS1	Novel	-	-	+	FALSE
rs11078659	RBC	17	6903944	A	G	0.5008	-0.001245	0.001614	0.750074	727619	113	European	ALOX12-AS1	Novel	-	-	+	FALSE
rs434473	MCV	17	6904934	A	G	0.588849	0.003997	0.001653	0.0911763	695292	113	Overall	ALOX12	Novel	+	-	-	FALSE
rs434473	EOS	17	6904934	A	G	0.585301	0.002172	0.001832	0.132307	582444	113	Overall	ALOX12	Novel	+	-	-	FALSE
rs434473	WBC	17	6904934	A	G	0.589353	0.003417	0.001636	0.150881	744931	113	Overall	ALOX12	Novel	+	-	-	FALSE
rs434473	LYM	17	6904934	A	G	0.586234	0.003584	0.001748	0.211875	641964	113	Overall	ALOX12	Novel	+	-	-	FALSE
rs434473	PLT	17	6904934	A	G	0.589621	0.001467	0.001636	0.228355	719465	113	Overall	ALOX12	Novel	+	-	-	FALSE
rs434473	RBC	17	6904934	A	G	0.589249	-0.002655	0.001647	0.239512	726034	113	Overall	ALOX12	Novel	-	-	+	FALSE
rs434473	RDW	17	6904934	A	G	0.578943	0.00373	0.001858	0.263363	561769	113	Overall	ALOX12	Novel	+	-	-	FALSE
rs434473	MPV	17	6904934	A	G	0.57735	-0.001187	0.001903	0.283549	482313	113	Overall	ALOX12	Novel	-	-	+	FALSE
rs434473	HCT	17	6904934	A	G	0.59015	-0.000793	0.00165	0.303308	736233	113	Overall	ALOX12	Novel	-	-	+	FALSE
rs434473	MCH	17	6904934	A	G	0.588285	0.003194	0.001743	0.306612	628535	113	Overall	ALOX12	Novel	+	-	-	FALSE
rs434473	BASO	17	6904934	A	G	0.58477	0.003937	0.001889	0.30802	576258	113	Overall	ALOX12	Novel	+	-	-	FALSE
rs434473	NEU	17	6904934	A	G	0.585417	0.001742	0.001783	0.336487	625809	113	Overall	ALOX12	Novel	+	-	-	FALSE
rs434473	MCHC	17	6904934	A	G	0.588905	-0.001292	0.001787	0.422615	640583	113	Overall	ALOX12	Novel	-	-	+	FALSE
rs434473	HGB	17	6904934	A	G	0.589254	-0.001597	0.001643	0.611259	744841	113	Overall	ALOX12	Novel	-	-	+	FALSE
rs434473	MONO	17	6904934	A	G	0.586284	0.001631	0.001734	0.657624	638290	113	Overall	ALOX12	Novel	+	-	-	FALSE
rs28712647	MCV	17	7235817	C	G	0.806524	0.00646	0.002161	0.0358776	643057	113	Conditional.Eur	NEURL4;ACAP1	Novel	+	-	-	FALSE
rs28712647	MCH	17	7235817	C	G	0.806287	0.006838	0.002197	0.0399705	630122	113	Conditional.Eur	NEURL4;ACAP1	Novel	+	-	-	FALSE
rs28712647	RBC	17	7235817	C	G	0.809782	-0.002891	0.002166	0.0522831	671895	113	Conditional.Eur	NEURL4;ACAP1	Novel	-	-	+	FALSE
rs28712647	LYM	17	7235817	C	G	0.802385	0.004572	0.002268	0.0920532	597984	113	Conditional.Eur	NEURL4;ACAP1	Novel	+	-	-	FALSE
rs28712647	EOS	17	7235817	C	G	0.802109	-0.005892	0.002298	0.14835	581955	113	Conditional.Eur	NEURL4;ACAP1	Novel	-	-	+	FALSE
rs28712647	BASO	17	7235817	C	G	0.801225	-0.005943	0.002368	0.192426	576741	113	Conditional.Eur	NEURL4;ACAP1	Novel	-	-	+	FALSE
rs28712647	RDW	17	7235817	C	G	0.78846	-0.005956	0.00237	0.205475	509532	113	Conditional.Eur	NEURL4;ACAP1	Novel	-	-	+	FALSE
rs28712647	MCHC	17	7235817	C	G	0.807069	0.000588	0.002265	0.267251	642170	113	Conditional.Eur	NEURL4;ACAP1	Novel	+	-	-	FALSE
rs28712647	HCT	17	7235817	C	G	0.80872	0.001414	0.002179	0.446873	678490	113	Conditional.Eur	NEURL4;ACAP1	Novel	+	-	-	FALSE
rs28712647	HGB	17	7235817	C	G	0.809349	0.001911	0.002174	0.491561	684279	113	Conditional.Eur	NEURL4;ACAP1	Novel	+	-	-	FALSE
rs28712647	PLT	17	7235817	C	G	0.809701	-0.003903	0.002164	0.596022	660923	113	Conditional.Eur	NEURL4;ACAP1	Novel	-	-	+	FALSE
rs28712647	MONO	17	7235817	C	G	0.802353	0.000824	0.002243	0.691695	595293	113	Conditional.Eur	NEURL4;ACAP1	Novel	+	-	-	FALSE
rs28712647	MPV	17	7235817	C	G	0.788112	-0.000179	0.002314	0.818769	484042	113	Conditional.Eur	NEURL4;ACAP1	Novel	-	-	+	FALSE
rs536327	WBC	17	27857698	T	C	0.389613	-0.007083	0.00178	0.00101957	736154	114	European	TAOK1	Novel	-	+	-	FALSE
rs536327	MCHC	17	27857698	T	C	0.38881	0.007849	0.00194	0.00643559	639011	114	European	TAOK1	Novel	+	+	+	FALSE
rs536327	HGB	17	27857698	T	C	0.390675	0.006254	0.001782	0.0166492	736007	114	European	TAOK1	Novel	+	+	+	FALSE
rs536327	NEU	17	27857698	T	C	0.421553	-0.005502	0.001864	0.034924	627212	114	European	TAOK1	Novel	-	+	-	FALSE
rs536327	RBC	17	27857698	T	C	0.388001	0.003227	0.001791	0.0877762	717155	114	European	TAOK1	Novel	+	+	+	FALSE
rs536327	MCV	17	27857698	T	C	0.399434	0.000196	0.001764	0.188082	693720	114	European	TAOK1	Novel	+	+	+	FALSE
rs536327	LYM	17	27857698	T	C	0.415524	-0.003469	0.001837	0.211214	643367	114	European	TAOK1	Novel	-	+	-	FALSE
rs536327	MCH	17	27857698	T	C	0.391839	0.003894	0.001874	0.223918	626963	114	European	TAOK1	Novel	+	+	+	FALSE
rs536327	HCT	17	27857698	T	C	0.39036	0.003577	0.001784	0.307287	734661	114	European	TAOK1	Novel	+	+	+	FALSE
rs536327	BASO	17	27857698	T	C	0.414817	-0.002386	0.001991	0.415612	577660	114	European	TAOK1	Novel	-	+	-	FALSE
rs536327	EOS	17	27857698	T	C	0.410925	-0.002172	0.001933	0.438994	583847	114	European	TAOK1	Novel	-	+	-	FALSE
rs62054822	PLT	17	43927708	A	G	0.82175	-0.006612	0.002159	0.00664384	713831	115	Discovery,Overall	MAPT-AS1	Novel	-	-	+	FALSE
rs62054822	BASO	17	43927708	A	G	0.810349	-0.003353	0.002414	0.0808487	577638	115	Discovery,Overall	MAPT-AS1	Novel	-	-	+	FALSE
rs62054822	MCHC	17	43927708	A	G	0.823239	-0.001888	0.002359	0.507189	642148	115	Discovery,Overall	MAPT-AS1	Novel	-	-	+	FALSE
rs9468	PLT	17	44101563	T	C	0.823174	-0.006923	0.002165	0.00516706	711971	115	European	MAPT	Novel	-	-	+	FALSE
rs9468	BASO	17	44101563	T	C	0.811225	-0.003427	0.002429	0.194426	575800	115	European	MAPT	Novel	-	-	+	FALSE
rs9468	MCHC	17	44101563	T	C	0.824211	-0.002207	0.002375	0.560336	640285	115	European	MAPT	Novel	-	-	+	FALSE
rs1801690	RBC	17	64208285	C	G	0.936538	-0.011928	0.003338	0.010868	722868	116	Overall,European	APOH	Novel	-	+	-	FALSE
rs1801690	HCT	17	64208285	C	G	0.936741	-0.009966	0.003355	0.0826799	732274	116	Overall,European	APOH	Novel	-	+	-	FALSE
rs1801690	MPV	17	64208285	C	G	0.946276	-0.008096	0.004171	0.0855695	480210	116	Overall,European	APOH	Novel	-	+	-	FALSE
rs1801690	RDW	17	64208285	C	G	0.94651	-0.010113	0.004085	0.0939779	559973	116	Overall,European	APOH	Novel	-	+	-	FALSE
rs1801690	NEU	17	64208285	C	G	0.940333	-0.008877	0.003716	0.127021	625802	116	Overall,European	APOH	Novel	-	+	-	FALSE
rs1801690	MCV	17	64208285	C	G	0.937843	0.005433	0.003398	0.155398	692126	116	Overall,European	APOH	Novel	+	+	+	FALSE
rs1801690	HGB	17	64208285	C	G	0.936709	-0.008143	0.003341	0.19088	740884	116	Overall,European	APOH	Novel	-	+	-	FALSE
rs1801690	MCH	17	64208285	C	G	0.936873	0.004711	0.003553	0.261517	625369	116	Overall,European	APOH	Novel	+	+	+	FALSE
rs1801690	WBC	17	64208285	C	G	0.936638	-0.005987	0.003329	0.274892	740972	116	Overall,European	APOH	Novel	-	+	-	FALSE
rs1801690	PLT	17	64208285	C	G	0.936783	-0.001675	0.003341	0.675424	715512	116	Overall,European	APOH	Novel	-	+	-	FALSE
rs1801690	MCHC	17	64208285	C	G	0.93654	0.004686	0.00362	0.710401	636625	116	Overall,European	APOH	Novel	+	+	+	FALSE
rs1801690	EOS	17	64208285	C	G	0.939033	-0.000593	0.00378	0.753271	582437	116	Overall,European	APOH	Novel	-	+	-	FALSE
rs1801690	MONO	17	64208285	C	G	0.939662	-0.003619	0.003599	0.765637	638283	116	Overall,European	APOH	Novel	-	+	-	FALSE
rs1801690	LYM	17	64208285	C	G	0.939643	-0.00168	0.003626	0.930909	641957	116	Overall,European	APOH	Novel	-	+	-	FALSE
rs1801690	BASO	17	64208285	C	G	0.939447	0.000433	0.003901	0.931454	576251	116	Overall,European	APOH	Novel	+	+	+	FALSE
rs573431210	EOS	17	67276383	T	G	0.97468	-0.025801	0.006394	0.00408192	467522	117	Overall,European	ABCA5	Novel	-	-	+	FALSE
rs573431210	MCHC	17	67276383	T	G	0.974685	-0.020638	0.006542	0.0472638	469850	117	Overall,European	ABCA5	Novel	-	-	+	FALSE
rs573431210	RBC	17	67276383	T	G	0.975375	-0.01982	0.006033	0.048026	534790	117	Overall,European	ABCA5	Novel	-	-	+	FALSE
rs573431210	NEU	17	67276383	T	G	0.975303	0.019024	0.006221	0.115815	519052	117	Overall,European	ABCA5	Novel	+	-	-	FALSE
rs573431210	MPV	17	67276383	T	G	0.974697	-0.016179	0.006189	0.158232	447582	117	Overall,European	ABCA5	Novel	-	-	+	FALSE
rs573431210	WBC	17	67276383	T	G	0.975405	0.015077	0.006107	0.245165	535044	117	Overall,European	ABCA5	Novel	+	-	-	FALSE
rs573431210	PLT	17	67276383	T	G	0.975548	0.01571	0.006081	0.261631	517003	117	Overall,European	ABCA5	Novel	+	-	-	FALSE
rs573431210	LYM	17	67276383	T	G	0.975316	0.008474	0.006156	0.463328	519589	117	Overall,European	ABCA5	Novel	+	-	-	FALSE
rs573431210	MONO	17	67276383	T	G	0.975343	-0.006839	0.006089	0.501398	516283	117	Overall,European	ABCA5	Novel	-	-	+	FALSE
rs573431210	BASO	17	67276383	T	G	0.97471	-0.000285	0.006625	0.993612	465388	117	Overall,European	ABCA5	Novel	-	-	+	FALSE
rs59277920	MONO	19	6077231	A	G	0.900324	0.011752	0.002916	0.00372159	638755	118	Discovery,Overall	RFX2	Novel	+	-	-	FALSE
rs59277920	MCV	19	6077231	A	G	0.903103	0.002748	0.002812	0.0138345	695940	118	Discovery,Overall	RFX2	Novel	+	-	-	FALSE
rs59277920	MCHC	19	6077231	A	G	0.904816	0.00388	0.003061	0.039215	641231	118	Discovery,Overall	RFX2	Novel	+	-	-	FALSE
rs59277920	HGB	19	6077231	A	G	0.904566	-2.3e-05	0.002837	0.0463559	738226	118	Discovery,Overall	RFX2	Novel	-	-	+	FALSE
rs59277920	RDW	19	6077231	A	G	0.88919	-0.006445	0.002983	0.0981363	562412	118	Discovery,Overall	RFX2	Novel	-	-	+	FALSE
rs59277920	RBC	19	6077231	A	G	0.905191	-0.003579	0.002849	0.100909	719375	118	Discovery,Overall	RFX2	Novel	-	-	+	FALSE
rs59277920	HCT	19	6077231	A	G	0.904591	-0.001776	0.002841	0.161789	736881	118	Discovery,Overall	RFX2	Novel	-	-	+	FALSE
rs59277920	EOS	19	6077231	A	G	0.901386	0.007123	0.00308	0.258177	582909	118	Discovery,Overall	RFX2	Novel	+	-	-	FALSE
rs59277920	MCH	19	6077231	A	G	0.904573	0.002322	0.002965	0.441166	629183	118	Discovery,Overall	RFX2	Novel	+	-	-	FALSE
rs59277920	BASO	19	6077231	A	G	0.90079	-0.001292	0.003169	0.616841	576723	118	Discovery,Overall	RFX2	Novel	-	-	+	FALSE
rs59277920	PLT	19	6077231	A	G	0.904448	0.002694	0.002826	0.841539	712914	118	Discovery,Overall	RFX2	Novel	+	-	-	FALSE
rs59277920	LYM	19	6077231	A	G	0.90034	-0.000622	0.002939	0.891748	642429	118	Discovery,Overall	RFX2	Novel	-	-	+	FALSE
rs59277920	WBC	19	6077231	A	G	0.904737	0.001064	0.002832	0.924392	738374	118	Discovery,Overall	RFX2	Novel	+	-	-	FALSE
rs59277920	NEU	19	6077231	A	G	0.899276	-0.000782	0.002995	0.965075	626274	118	Discovery,Overall	RFX2	Novel	-	-	+	FALSE
rs8109681	NEU	19	10738836	A	G	0.238063	-0.007578	0.002101	0.000421439	627213	119	European	SLC44A2	Known	-	-	+	FALSE
rs8109681	EOS	19	10738836	A	G	0.239872	0.006893	0.002137	0.00168776	583848	119	European	SLC44A2	Known	+	-	-	FALSE
rs8109681	MONO	19	10738836	A	G	0.239412	0.006712	0.002037	0.00943907	639694	119	European	SLC44A2	Known	+	-	-	FALSE
rs8109681	WBC	19	10738836	A	G	0.246333	-0.003247	0.00191	0.026158	746665	119	European	SLC44A2	Known	-	-	+	FALSE
rs8109681	HGB	19	10738836	A	G	0.245925	-0.004034	0.001916	0.0294969	746429	119	European	SLC44A2	Known	-	-	+	FALSE
rs8109681	MCHC	19	10738836	A	G	0.24466	-0.005197	0.002072	0.0402507	642171	119	European	SLC44A2	Known	-	-	+	FALSE
rs8109681	MPV	19	10738836	A	G	0.222861	0.004512	0.002266	0.0425064	484042	119	European	SLC44A2	Known	+	-	-	FALSE
rs8109681	LYM	19	10738836	A	G	0.239373	-0.001381	0.002052	0.0567052	643368	119	European	SLC44A2	Known	-	-	+	FALSE
rs8109681	HCT	19	10738836	A	G	0.245196	-0.003064	0.001926	0.133744	737821	119	European	SLC44A2	Known	-	-	+	FALSE
rs8109681	MCH	19	10738836	A	G	0.243935	-0.002669	0.002024	0.284982	630123	119	European	SLC44A2	Known	-	-	+	FALSE
rs8109681	RBC	19	10738836	A	G	0.246919	-0.002364	0.00192	0.325004	727622	119	European	SLC44A2	Known	-	-	+	FALSE
rs8109681	MCV	19	10738836	A	G	0.243119	0.000439	0.001936	0.349309	696880	119	European	SLC44A2	Known	+	-	-	FALSE
rs8109681	BASO	19	10738836	A	G	0.238913	0.000616	0.002203	0.662305	577661	119	European	SLC44A2	Known	+	-	-	FALSE
rs8110055	EOS	19	10739143	A	C	0.237685	0.006821	0.002145	0.000951669	583850	119	Discovery,Overall	SLC44A2	Known	+	-	-	FALSE
rs8110055	NEU	19	10739143	A	C	0.234484	-0.007251	0.002108	0.00228459	627215	119	Discovery,Overall	SLC44A2	Known	-	-	+	FALSE
rs8110055	LYM	19	10739143	A	C	0.235854	-0.001627	0.002058	0.011837	643370	119	Discovery,Overall	SLC44A2	Known	-	-	+	FALSE
rs8110055	MPV	19	10739143	A	C	0.220398	0.004471	0.002276	0.0191685	484042	119	Discovery,Overall	SLC44A2	Known	+	-	-	FALSE
rs8110055	MONO	19	10739143	A	C	0.235876	0.006448	0.002043	0.0211501	639696	119	Discovery,Overall	SLC44A2	Known	+	-	-	FALSE
rs8110055	MCHC	19	10739143	A	C	0.242385	-0.005218	0.00208	0.0387821	642173	119	Discovery,Overall	SLC44A2	Known	-	-	+	FALSE
rs8110055	WBC	19	10739143	A	C	0.242652	-0.003074	0.001915	0.0465547	746667	119	Discovery,Overall	SLC44A2	Known	-	-	+	FALSE
rs8110055	HGB	19	10739143	A	C	0.242249	-0.004316	0.001921	0.100916	746431	119	Discovery,Overall	SLC44A2	Known	-	-	+	FALSE
rs8110055	MCH	19	10739143	A	C	0.241738	-0.002874	0.002031	0.208357	630125	119	Discovery,Overall	SLC44A2	Known	-	-	+	FALSE
rs8110055	RBC	19	10739143	A	C	0.24326	-0.002628	0.001924	0.306655	727624	119	Discovery,Overall	SLC44A2	Known	-	-	+	FALSE
rs8110055	MCV	19	10739143	A	C	0.239378	0.000235	0.001941	0.309637	696882	119	Discovery,Overall	SLC44A2	Known	+	-	-	FALSE
rs8110055	HCT	19	10739143	A	C	0.241503	-0.003332	0.001931	0.327188	737823	119	Discovery,Overall	SLC44A2	Known	-	-	+	FALSE
rs8110055	BASO	19	10739143	A	C	0.236729	0.000653	0.002213	0.510515	577663	119	Discovery,Overall	SLC44A2	Known	+	-	-	FALSE
rs889139	HCT	19	33889369	A	G	0.382883	0.006547	0.001723	0.00429485	733722	120	Overall	PEPD	Novel	+	-	-	FALSE
rs889139	PLT	19	33889369	A	G	0.38451	-0.005146	0.001709	0.00486265	717100	120	Overall	PEPD	Novel	-	-	+	FALSE
rs889139	HGB	19	33889369	A	G	0.384156	0.006732	0.001712	0.00741314	742331	120	Overall	PEPD	Novel	+	-	-	FALSE
rs889139	MPV	19	33889369	A	G	0.344958	0.003685	0.001994	0.209631	481307	120	Overall	PEPD	Novel	+	-	-	FALSE
rs889139	MONO	19	33889369	A	G	0.371885	-0.00334	0.001811	0.257747	638755	120	Overall	PEPD	Novel	-	-	+	FALSE
rs889139	RDW	19	33889369	A	G	0.344434	-0.004614	0.001974	0.271338	560616	120	Overall	PEPD	Novel	-	-	+	FALSE
rs889139	EOS	19	33889369	A	G	0.374511	0.004192	0.001888	0.361495	582909	120	Overall	PEPD	Novel	+	-	-	FALSE
rs889139	BASO	19	33889369	A	G	0.372832	0.000766	0.001946	0.635962	576723	120	Overall	PEPD	Novel	+	-	-	FALSE
rs889139	MCHC	19	33889369	A	G	0.384129	0.002856	0.001837	0.666243	638072	120	Overall	PEPD	Novel	+	-	-	FALSE
rs2545774	RDW	19	41287674	T	C	0.263461	-0.007469	0.002085	0.00263732	563352	121	Overall,European	RAB4B	Novel	-	-	+	FALSE
rs2545774	HCT	19	41287674	T	C	0.250313	-0.007413	0.001876	0.00324634	737814	121	Overall,European	RAB4B	Novel	-	-	+	FALSE
rs2545774	MONO	19	41287674	T	C	0.254419	0.007809	0.001962	0.00877608	639687	121	Overall,European	RAB4B	Novel	+	-	-	FALSE
rs2545774	MPV	19	41287674	T	C	0.262941	0.007282	0.002138	0.00909366	484042	121	Overall,European	RAB4B	Novel	+	-	-	FALSE
rs2545774	MCHC	19	41287674	T	C	0.250555	0.004793	0.002029	0.0105767	642164	121	Overall,European	RAB4B	Novel	+	-	-	FALSE
rs2545774	PLT	19	41287674	T	C	0.250195	-0.003871	0.001863	0.0109234	721192	121	Overall,European	RAB4B	Novel	-	-	+	FALSE
rs2545774	HGB	19	41287674	T	C	0.250418	-0.006257	0.001864	0.02347	746422	121	Overall,European	RAB4B	Novel	-	-	+	FALSE
rs2545774	NEU	19	41287674	T	C	0.255374	0.006236	0.002019	0.0457948	627206	121	Overall,European	RAB4B	Novel	+	-	-	FALSE
rs2545774	WBC	19	41287674	T	C	0.250303	0.005177	0.001863	0.0551039	746658	121	Overall,European	RAB4B	Novel	+	-	-	FALSE
rs2545774	RBC	19	41287674	T	C	0.250146	-0.004929	0.001872	0.091288	727615	121	Overall,European	RAB4B	Novel	-	-	+	FALSE
rs2545774	EOS	19	41287674	T	C	0.254217	-8.3e-05	0.002071	0.156135	583841	121	Overall,European	RAB4B	Novel	-	-	+	FALSE
rs2545774	MCV	19	41287674	T	C	0.251686	-0.004398	0.001874	0.234166	696873	121	Overall,European	RAB4B	Novel	-	-	+	FALSE
rs2545774	BASO	19	41287674	T	C	0.254826	0.003943	0.002134	0.482117	577654	121	Overall,European	RAB4B	Novel	+	-	-	FALSE
rs2545774	LYM	19	41287674	T	C	0.25448	-0.001001	0.001976	0.693397	643361	121	Overall,European	RAB4B	Novel	-	-	+	FALSE
rs2545774	MCH	19	41287674	T	C	0.251052	-0.002906	0.001974	0.737627	630116	121	Overall,European	RAB4B	Novel	-	-	+	FALSE
rs7412	MCV	19	45412079	T	C	0.0667143	-0.01495	0.003265	2.38e-05	693844	122	Conditional.Eur	APOE	Novel	-	+	-	FALSE
rs7412	RBC	19	45412079	T	C	0.0660497	0.013524	0.003272	2.4e-05	724582	122	Conditional.Eur	APOE	Novel	+	+	+	FALSE
rs7412	MCHC	19	45412079	T	C	0.072044	-0.012529	0.003428	0.00406877	639132	122	Conditional.Eur	APOE	Novel	-	+	-	FALSE
rs7412	HCT	19	45412079	T	C	0.0663226	0.008042	0.003285	0.0395106	734782	122	Conditional.Eur	APOE	Novel	+	+	+	FALSE
rs7412	MONO	19	45412079	T	C	0.0690898	0.004896	0.003376	0.0541793	636842	122	Conditional.Eur	APOE	Novel	+	+	+	FALSE
rs7412	BASO	19	45412079	T	C	0.0745317	0.008115	0.003566	0.121728	574811	122	Conditional.Eur	APOE	Novel	+	+	+	FALSE
rs7412	NEU	19	45412079	T	C	0.069529	0.007795	0.003472	0.166885	624364	122	Conditional.Eur	APOE	Novel	+	+	+	FALSE
rs7412	HGB	19	45412079	T	C	0.0665775	0.004164	0.003262	0.216115	743389	122	Conditional.Eur	APOE	Novel	+	+	+	FALSE
rs7412	MPV	19	45412079	T	C	0.08028	0.006195	0.003478	0.386378	482313	122	Conditional.Eur	APOE	Novel	+	+	+	FALSE
rs7412	LYM	19	45412079	T	C	0.0691441	0.007455	0.003405	0.392599	640518	122	Conditional.Eur	APOE	Novel	+	+	+	FALSE
rs7412	WBC	19	45412079	T	C	0.0664691	0.007186	0.003255	0.44094	743483	122	Conditional.Eur	APOE	Novel	+	+	+	FALSE
rs34783010	MCH	19	46180414	T	G	0.200454	-0.008182	0.00214	2.58e-05	630119	122	Discovery	GIPR	Novel	-	-	+	FALSE
rs34783010	HCT	19	46180414	T	G	0.201609	-0.009185	0.002059	0.000370154	737817	122	Discovery	GIPR	Novel	-	-	+	FALSE
rs34783010	NEU	19	46180414	T	G	0.198213	0.007642	0.002244	0.00856464	627209	122	Discovery	GIPR	Novel	+	-	-	FALSE
rs34783010	RDW	19	46180414	T	G	0.19378	-0.008132	0.002373	0.0116013	563352	122	Discovery	GIPR	Novel	-	-	+	FALSE
rs34783010	WBC	19	46180414	T	G	0.201573	0.005121	0.002042	0.0295081	746661	122	Discovery	GIPR	Novel	+	-	-	FALSE
rs34783010	HGB	19	46180414	T	G	0.201586	-0.005828	0.002046	0.0392961	746425	122	Discovery	GIPR	Novel	-	-	+	FALSE
rs34783010	EOS	19	46180414	T	G	0.198427	-0.006608	0.002262	0.0607009	583844	122	Discovery	GIPR	Novel	-	-	+	FALSE
rs34783010	RBC	19	46180414	T	G	0.201384	-0.000269	0.002053	0.0612229	727618	122	Discovery	GIPR	Novel	-	-	+	FALSE
rs34783010	MONO	19	46180414	T	G	0.198886	0.004577	0.002174	0.138522	639690	122	Discovery	GIPR	Novel	+	-	-	FALSE
rs34783010	MPV	19	46180414	T	G	0.192837	0.002789	0.002386	0.184373	484042	122	Discovery	GIPR	Novel	+	-	-	FALSE
rs34783010	PLT	19	46180414	T	G	0.20147	-0.003284	0.002047	0.510709	721195	122	Discovery	GIPR	Novel	-	-	+	FALSE
rs34783010	BASO	19	46180414	T	G	0.198132	-0.002246	0.002333	0.908143	577657	122	Discovery	GIPR	Novel	-	-	+	FALSE
rs34783010	LYM	19	46180414	T	G	0.198825	-0.001351	0.002191	0.960184	643364	122	Discovery	GIPR	Novel	-	-	+	FALSE
rs8108474	HCT	19	46301479	T	C	0.328634	0.008174	0.001761	4.84e-05	737803	122	Overall,European	RSPH6A	Novel	+	+	+	FALSE
rs8108474	HGB	19	46301479	T	C	0.328097	0.008057	0.001751	5.71e-05	746411	122	Overall,European	RSPH6A	Novel	+	+	+	FALSE
rs8108474	MPV	19	46301479	T	C	0.365277	0.008156	0.001956	0.000978383	484042	122	Overall,European	RSPH6A	Novel	+	+	+	FALSE
rs8108474	LYM	19	46301479	T	C	0.33891	0.006951	0.001844	0.00776473	643350	122	Overall,European	RSPH6A	Novel	+	+	+	FALSE
rs8108474	MCV	19	46301479	T	C	0.332261	0.006091	0.001755	0.0208572	696862	122	Overall,European	RSPH6A	Novel	+	+	+	FALSE
rs8108474	RBC	19	46301479	T	C	0.326823	0.003758	0.001759	0.041138	727604	122	Overall,European	RSPH6A	Novel	+	+	+	FALSE
rs8108474	RDW	19	46301479	T	C	0.365164	0.004249	0.001922	0.0518205	563352	122	Overall,European	RSPH6A	Novel	+	+	+	FALSE
rs8108474	MCH	19	46301479	T	C	0.329669	0.004941	0.00184	0.0721831	630105	122	Overall,European	RSPH6A	Novel	+	+	+	FALSE
rs8108474	MONO	19	46301479	T	C	0.338865	-0.002864	0.001829	0.138203	639676	122	Overall,European	RSPH6A	Novel	-	+	-	FALSE
rs8108474	WBC	19	46301479	T	C	0.327718	0.00313	0.001749	0.41445	746647	122	Overall,European	RSPH6A	Novel	+	+	+	FALSE
rs8108474	BASO	19	46301479	T	C	0.339381	0.001999	0.001981	0.571026	577643	122	Overall,European	RSPH6A	Novel	+	+	+	FALSE
rs8108474	MCHC	19	46301479	T	C	0.328567	0.000289	0.001895	0.625311	642153	122	Overall,European	RSPH6A	Novel	+	+	+	FALSE
rs8108474	NEU	19	46301479	T	C	0.341597	-0.001218	0.001882	0.651826	627195	122	Overall,European	RSPH6A	Novel	-	+	-	FALSE
rs1688264	MCH	19	49209560	T	G	0.582881	0.009694	0.001961	0.000107955	587799	123	Discovery	FUT2	Novel	+	-	-	FALSE
rs1688264	MCV	19	49209560	T	G	0.57617	0.008867	0.001838	0.000167895	654565	123	Discovery	FUT2	Novel	+	-	-	FALSE
rs1688264	RBC	19	49209560	T	G	0.594081	0.005134	0.001874	0.00378309	685299	123	Discovery	FUT2	Novel	+	-	-	FALSE
rs1688264	NEU	19	49209560	T	G	0.547768	-0.005042	0.001929	0.0532574	597597	123	Discovery	FUT2	Novel	-	-	+	FALSE
rs1688264	EOS	19	49209560	T	G	0.558248	-0.005732	0.002003	0.0889578	554213	123	Discovery	FUT2	Novel	-	-	+	FALSE
rs1688264	BASO	19	49209560	T	G	0.553933	-0.005191	0.002071	0.154998	546231	123	Discovery	FUT2	Novel	-	-	+	FALSE
rs1688264	MCHC	19	49209560	T	G	0.587083	0.004005	0.002046	0.196876	596595	123	Discovery	FUT2	Novel	+	-	-	FALSE
rs1688264	LYM	19	49209560	T	G	0.555462	0.003258	0.001905	0.219475	608656	123	Discovery	FUT2	Novel	+	-	-	FALSE
rs1688264	MONO	19	49209560	T	G	0.555627	0.000718	0.001888	0.414328	605013	123	Discovery	FUT2	Novel	+	-	-	FALSE
rs1688264	RDW	19	49209560	T	G	0.480651	-0.002984	0.001897	0.588237	528711	123	Discovery	FUT2	Novel	-	-	+	FALSE
rs1688264	WBC	19	49209560	T	G	0.594662	-0.002758	0.001889	0.782896	687445	123	Discovery	FUT2	Novel	-	-	+	FALSE
rs646327	MCV	19	49209851	A	G	0.482852	0.008449	0.00178	8.08e-05	577201	123	European	FUT2	Novel	+	-	-	FALSE
rs646327	MCH	19	49209851	A	G	0.480875	0.008769	0.001892	0.000275555	511862	123	European	FUT2	Novel	+	-	-	FALSE
rs646327	RBC	19	49209851	A	G	0.488961	0.005524	0.001813	0.000474459	585590	123	European	FUT2	Novel	+	-	-	FALSE
rs646327	NEU	19	49209851	A	G	0.481031	-0.004491	0.001883	0.0514272	549838	123	European	FUT2	Novel	-	-	+	FALSE
rs646327	EOS	19	49209851	A	G	0.479312	-0.005216	0.001952	0.0939498	498323	123	European	FUT2	Novel	-	-	+	FALSE
rs646327	BASO	19	49209851	A	G	0.479453	-0.00433	0.002012	0.158202	497987	123	European	FUT2	Novel	-	-	+	FALSE
rs646327	LYM	19	49209851	A	G	0.481237	0.00353	0.001852	0.244405	555471	123	European	FUT2	Novel	+	-	-	FALSE
rs646327	MCHC	19	49209851	A	G	0.480971	0.00278	0.001963	0.526399	517389	123	European	FUT2	Novel	+	-	-	FALSE
rs646327	RDW	19	49209851	A	G	0.481404	-0.002239	0.001844	0.71102	563352	123	European	FUT2	Novel	-	-	+	FALSE
rs646327	WBC	19	49209851	A	G	0.489357	-0.002337	0.001802	0.723124	603578	123	European	FUT2	Novel	-	-	+	FALSE
rs646327	MONO	19	49209851	A	G	0.481218	0.000594	0.001836	0.750327	552134	123	European	FUT2	Novel	+	-	-	FALSE
rs2638282	MCV	19	49213833	A	G	0.516413	-0.008145	0.001783	0.000132007	577168	123	Overall	FUT2;MAMSTR	Novel	-	+	-	FALSE
rs2638282	MCH	19	49213833	A	G	0.519175	-0.008505	0.001895	0.000384258	511829	123	Overall	FUT2;MAMSTR	Novel	-	+	-	FALSE
rs2638282	RBC	19	49213833	A	G	0.510264	-0.005455	0.001816	0.00285685	585557	123	Overall	FUT2;MAMSTR	Novel	-	+	-	FALSE
rs2638282	EOS	19	49213833	A	G	0.520795	0.006173	0.001955	0.0386437	498290	123	Overall	FUT2;MAMSTR	Novel	+	+	+	FALSE
rs2638282	NEU	19	49213833	A	G	0.518372	0.003885	0.001886	0.0677552	549805	123	Overall	FUT2;MAMSTR	Novel	+	+	+	FALSE
rs2638282	BASO	19	49213833	A	G	0.520659	0.004448	0.002015	0.235037	497954	123	Overall	FUT2;MAMSTR	Novel	+	+	+	FALSE
rs2638282	LYM	19	49213833	A	G	0.518199	-0.003982	0.001856	0.267511	555438	123	Overall	FUT2;MAMSTR	Novel	-	+	-	FALSE
rs2638282	MCHC	19	49213833	A	G	0.519006	-0.002825	0.001966	0.285896	517356	123	Overall	FUT2;MAMSTR	Novel	-	+	-	FALSE
rs2638282	MONO	19	49213833	A	G	0.518189	-0.001544	0.001839	0.351757	552101	123	Overall	FUT2;MAMSTR	Novel	-	+	-	FALSE
rs2638282	RDW	19	49213833	A	G	0.517898	0.002393	0.001848	0.548478	563352	123	Overall	FUT2;MAMSTR	Novel	+	+	+	FALSE
rs2638282	WBC	19	49213833	A	G	0.509882	0.001715	0.001806	0.711564	603545	123	Overall	FUT2;MAMSTR	Novel	+	+	+	FALSE
rs1654425	RBC	19	55538980	T	C	0.130205	-0.012057	0.002458	7.68e-05	726539	124	Discovery,Overall,European	GP6	Known	-	-	+	FALSE
rs1654425	MCH	19	55538980	T	C	0.135256	0.012331	0.002531	0.000100408	629040	124	Discovery,Overall,European	GP6	Known	+	-	-	FALSE
rs1654425	BASO	19	55538980	T	C	0.142853	-0.012418	0.0027	0.000532693	576578	124	Discovery,Overall,European	GP6	Known	-	-	+	FALSE
rs1654425	WBC	19	55538980	T	C	0.130718	-0.009347	0.002446	0.00191776	745582	124	Discovery,Overall,European	GP6	Known	-	-	+	FALSE
rs1654425	HCT	19	55538980	T	C	0.132096	-0.005858	0.002454	0.0339199	736737	124	Discovery,Overall,European	GP6	Known	-	-	+	FALSE
rs1654425	LYM	19	55538980	T	C	0.141101	0.003004	0.002517	0.120569	642290	124	Discovery,Overall,European	GP6	Known	+	-	-	FALSE
rs1654425	HGB	19	55538980	T	C	0.131112	-0.003532	0.002446	0.155994	745345	124	Discovery,Overall,European	GP6	Known	-	-	+	FALSE
rs1654425	MCHC	19	55538980	T	C	0.134189	0.004572	0.002626	0.479812	641088	124	Discovery,Overall,European	GP6	Known	+	-	-	FALSE
rs1654425	MONO	19	55538980	T	C	0.14104	-0.003534	0.002495	0.702596	638616	124	Discovery,Overall,European	GP6	Known	-	-	+	FALSE
rs1654425	RDW	19	55538980	T	C	0.160317	0.001098	0.00253	0.794258	563352	124	Discovery,Overall,European	GP6	Known	+	-	-	FALSE
rs1654425	EOS	19	55538980	T	C	0.141649	-0.002811	0.002618	0.858022	582768	124	Discovery,Overall,European	GP6	Known	-	-	+	FALSE
rs2631628	LYM	19	56645250	A	G	0.944675	-0.021989	0.00463	0.000188718	598719	125	Discovery,Overall	ZNF787;ZNF444	Novel	-	-	+	FALSE
rs2631628	NEU	19	56645250	A	G	0.948763	-0.013707	0.00487	0.0537259	582560	125	Discovery,Overall	ZNF787;ZNF444	Novel	-	-	+	FALSE
rs2631628	MCV	19	56645250	A	G	0.932262	-0.007732	0.004039	0.0631899	641892	125	Discovery,Overall	ZNF787;ZNF444	Novel	-	-	+	FALSE
rs2631628	HCT	19	56645250	A	G	0.926062	-0.007536	0.003762	0.135332	682821	125	Discovery,Overall	ZNF787;ZNF444	Novel	-	-	+	FALSE
rs2631628	MONO	19	56645250	A	G	0.944532	-0.012968	0.004636	0.156552	595083	125	Discovery,Overall	ZNF787;ZNF444	Novel	-	-	+	FALSE
rs2631628	MCH	19	56645250	A	G	0.933423	-0.003008	0.004127	0.1635	628945	125	Discovery,Overall	ZNF787;ZNF444	Novel	-	-	+	FALSE
rs2631628	BASO	19	56645250	A	G	0.948635	-0.010727	0.004912	0.166844	576491	125	Discovery,Overall	ZNF787;ZNF444	Novel	-	-	+	FALSE
rs2631628	HGB	19	56645250	A	G	0.923996	-0.00477	0.003698	0.188915	691429	125	Discovery,Overall	ZNF787;ZNF444	Novel	-	-	+	FALSE
rs2631628	MCHC	19	56645250	A	G	0.931337	0.00866	0.004043	0.277987	640993	125	Discovery,Overall	ZNF787;ZNF444	Novel	+	-	-	FALSE
rs2631628	RBC	19	56645250	A	G	0.921842	-0.002703	0.003697	0.592147	672622	125	Discovery,Overall	ZNF787;ZNF444	Novel	-	-	+	FALSE
rs2631628	RDW	19	56645250	A	G	0.98832	-0.000196	0.010342	0.70988	508352	125	Discovery,Overall	ZNF787;ZNF444	Novel	-	-	+	FALSE
rs2631628	EOS	19	56645250	A	G	0.946028	-0.004174	0.004765	0.73426	582675	125	Discovery,Overall	ZNF787;ZNF444	Novel	-	-	+	FALSE
rs62204096	BASO	20	22938940	A	G	0.0193793	-0.015508	0.007386	0.163014	495679	126	Conditional.Eur	LINC01747;SSTR4	Known	-	+	-	FALSE
rs62204096	MONO	20	22938940	A	G	0.0190525	-0.000124	0.006897	0.331132	549824	126	Conditional.Eur	LINC01747;SSTR4	Known	-	+	-	FALSE
rs62204096	NEU	20	22938940	A	G	0.0190187	0.00572	0.007084	0.446019	547528	126	Conditional.Eur	LINC01747;SSTR4	Known	+	+	+	FALSE
rs62204096	EOS	20	22938940	A	G	0.019377	-0.004683	0.00717	0.476754	496017	126	Conditional.Eur	LINC01747;SSTR4	Known	-	+	-	FALSE
rs62204096	PLT	20	22938940	A	G	0.0188119	0.001477	0.006818	0.498305	573822	126	Conditional.Eur	LINC01747;SSTR4	Known	+	+	+	FALSE
rs62204096	HCT	20	22938940	A	G	0.018862	-0.011689	0.006854	0.550185	593146	126	Conditional.Eur	LINC01747;SSTR4	Known	-	+	-	FALSE
rs62204096	MCV	20	22938940	A	G	0.0189023	-0.002389	0.006722	0.708213	574891	126	Conditional.Eur	LINC01747;SSTR4	Known	-	+	-	FALSE
rs62204096	WBC	20	22938940	A	G	0.0188678	0.005552	0.00684	0.711773	593123	126	Conditional.Eur	LINC01747;SSTR4	Known	+	+	+	FALSE
rs62204096	HGB	20	22938940	A	G	0.018864	-0.007366	0.006847	0.727919	594834	126	Conditional.Eur	LINC01747;SSTR4	Known	-	+	-	FALSE
rs62204096	LYM	20	22938940	A	G	0.0190478	-0.004086	0.006975	0.728231	553161	126	Conditional.Eur	LINC01747;SSTR4	Known	-	+	-	FALSE
rs62204096	RBC	20	22938940	A	G	0.0188967	-0.009273	0.006845	0.863316	575972	126	Conditional.Eur	LINC01747;SSTR4	Known	-	+	-	FALSE
rs62204096	MCHC	20	22938940	A	G	0.0193266	0.007841	0.007228	0.884812	514286	126	Conditional.Eur	LINC01747;SSTR4	Known	+	+	+	FALSE
rs62204096	MPV	20	22938940	A	G	0.019421	-0.003766	0.006937	0.895622	481425	126	Conditional.Eur	LINC01747;SSTR4	Known	-	+	-	FALSE
rs62204096	MCH	20	22938940	A	G	0.0193252	0.001334	0.006961	0.897256	509552	126	Conditional.Eur	LINC01747;SSTR4	Known	+	+	+	FALSE
rs62204096	RDW	20	22938940	A	G	0.018997	0.00025	0.006964	0.90639	561045	126	Conditional.Eur	LINC01747;SSTR4	Known	+	+	+	FALSE
rs13306849	EOS	20	23030199	C	G	0.992786	-0.004498	0.011795	0.209834	567211	126	African	THBD	Known	-	+	-	FALSE
rs13306849	PLT	20	23030199	C	G	0.990225	0.007961	0.00953	0.237171	635883	126	African	THBD	Known	+	+	+	FALSE
rs13306849	MCV	20	23030199	C	G	0.991255	0.003122	0.010276	0.290004	610872	126	African	THBD	Known	+	+	+	FALSE
rs13306849	BASO	20	23030199	C	G	0.993025	-0.019707	0.012004	0.461665	559205	126	African	THBD	Known	-	+	-	FALSE
rs13306849	MCH	20	23030199	C	G	0.991459	0.011408	0.01055	0.602443	600794	126	African	THBD	Known	+	+	+	FALSE
rs13306849	LYM	20	23030199	C	G	0.992517	-0.015921	0.011409	0.643802	575876	126	African	THBD	Known	-	+	-	FALSE
rs13306849	RDW	20	23030199	C	G	0.996607	-0.017071	0.018443	0.710576	486565	126	African	THBD	Known	-	+	-	FALSE
rs13306849	HGB	20	23030199	C	G	0.990357	-0.002573	0.009448	0.710807	657730	126	African	THBD	Known	-	+	-	FALSE
rs13306849	HCT	20	23030199	C	G	0.990627	-0.007574	0.009612	0.774934	651201	126	African	THBD	Known	-	+	-	FALSE
rs13306849	WBC	20	23030199	C	G	0.990307	0.007876	0.0094	0.776899	660104	126	African	THBD	Known	+	+	+	FALSE
rs13306849	NEU	20	23030199	C	G	0.99293	0.003928	0.011811	0.84747	564814	126	African	THBD	Known	+	+	+	FALSE
rs13306849	MONO	20	23030199	C	G	0.99249	-0.004714	0.011418	0.903872	572236	126	African	THBD	Known	-	+	-	FALSE
rs13306849	MCHC	20	23030199	C	G	0.991134	-0.000975	0.010273	0.944035	609590	126	African	THBD	Known	-	+	-	FALSE
rs13306849	RBC	20	23030199	C	G	0.990236	-0.005331	0.009511	0.945788	641602	126	African	THBD	Known	-	+	-	FALSE
rs13306849	MPV	20	23030199	C	G	0.996943	0.003866	0.020282	0.96812	462785	126	African	THBD	Known	+	+	+	FALSE
rs6083009	PLT	20	23107438	T	C	0.328328	0.001634	0.001728	0.12288	718038	126	Conditional.Eur	LINC00656	Known	+	-	-	FALSE
rs6083009	MPV	20	23107438	T	C	0.328231	-0.001391	0.002017	0.138319	482246	126	Conditional.Eur	LINC00656	Known	-	-	+	FALSE
rs6083009	MCH	20	23107438	T	C	0.328478	-0.003052	0.001836	0.206541	626962	126	Conditional.Eur	LINC00656	Known	-	-	+	FALSE
rs6083009	RDW	20	23107438	T	C	0.326655	0.000174	0.001969	0.252015	561556	126	Conditional.Eur	LINC00656	Known	+	-	-	FALSE
rs6083009	EOS	20	23107438	T	C	0.328385	0.00198	0.00193	0.254794	583846	126	Conditional.Eur	LINC00656	Known	+	-	-	FALSE
rs6083009	MCHC	20	23107438	T	C	0.328281	-0.002658	0.001882	0.308626	639010	126	Conditional.Eur	LINC00656	Known	-	-	+	FALSE
rs6083009	BASO	20	23107438	T	C	0.328447	0.003109	0.001987	0.425254	577659	126	Conditional.Eur	LINC00656	Known	+	-	-	FALSE
rs6083009	RBC	20	23107438	T	C	0.328715	0.001442	0.001735	0.435937	724461	126	Conditional.Eur	LINC00656	Known	+	-	-	FALSE
rs6083009	NEU	20	23107438	T	C	0.327332	-0.000143	0.001882	0.44859	627211	126	Conditional.Eur	LINC00656	Known	-	-	+	FALSE
rs6083009	HCT	20	23107438	T	C	0.327021	0.000394	0.001741	0.476034	734660	126	Conditional.Eur	LINC00656	Known	+	-	-	FALSE
rs6083009	WBC	20	23107438	T	C	0.3284	-0.000806	0.001726	0.483749	743504	126	Conditional.Eur	LINC00656	Known	-	-	+	FALSE
rs6083009	MCV	20	23107438	T	C	0.327236	-0.001765	0.001744	0.510432	693719	126	Conditional.Eur	LINC00656	Known	-	-	+	FALSE
rs6083009	HGB	20	23107438	T	C	0.328454	-5.9e-05	0.001731	0.778452	743269	126	Conditional.Eur	LINC00656	Known	-	-	+	FALSE
rs6083009	MONO	20	23107438	T	C	0.327413	-0.002203	0.001827	0.80351	639692	126	Conditional.Eur	LINC00656	Known	-	-	+	FALSE
rs6083009	LYM	20	23107438	T	C	0.327432	0.001014	0.001843	0.975805	643366	126	Conditional.Eur	LINC00656	Known	+	-	-	FALSE
rs79388863	EOS	20	23168500	A	G	0.154617	-0.008362	0.002525	0.00835489	583842	126	Discovery	LINC00656;NXT1	Known	-	-	+	FALSE
rs79388863	LYM	20	23168500	A	G	0.154423	0.001085	0.002409	0.0298302	643362	126	Discovery	LINC00656;NXT1	Known	+	-	-	FALSE
rs79388863	RDW	20	23168500	A	G	0.141497	-0.008506	0.00265	0.0560311	563352	126	Discovery	LINC00656;NXT1	Known	-	-	+	FALSE
rs79388863	MCHC	20	23168500	A	G	0.15934	0.000739	0.002426	0.10595	642165	126	Discovery	LINC00656;NXT1	Known	+	-	-	FALSE
rs79388863	RBC	20	23168500	A	G	0.162111	-0.004215	0.002226	0.17255	727616	126	Discovery	LINC00656;NXT1	Known	-	-	+	FALSE
rs79388863	MCH	20	23168500	A	G	0.158714	0.001324	0.002379	0.233555	630117	126	Discovery	LINC00656;NXT1	Known	+	-	-	FALSE
rs79388863	BASO	20	23168500	A	G	0.153884	0.001592	0.0026	0.244283	577655	126	Discovery	LINC00656;NXT1	Known	+	-	-	FALSE
rs79388863	HGB	20	23168500	A	G	0.161605	-0.001708	0.002221	0.249873	746423	126	Discovery	LINC00656;NXT1	Known	-	-	+	FALSE
rs79388863	MPV	20	23168500	A	G	0.140389	0.00225	0.00273	0.310242	484042	126	Discovery	LINC00656;NXT1	Known	+	-	-	FALSE
rs79388863	MCV	20	23168500	A	G	0.158055	0.002054	0.002258	0.334196	696874	126	Discovery	LINC00656;NXT1	Known	+	-	-	FALSE
rs79388863	HCT	20	23168500	A	G	0.160147	-0.002407	0.002237	0.406834	737815	126	Discovery	LINC00656;NXT1	Known	-	-	+	FALSE
rs79388863	WBC	20	23168500	A	G	0.161929	-0.003723	0.002215	0.574279	746659	126	Discovery	LINC00656;NXT1	Known	-	-	+	FALSE
rs79388863	MONO	20	23168500	A	G	0.15437	-0.001603	0.002391	0.781326	639688	126	Discovery	LINC00656;NXT1	Known	-	-	+	FALSE
rs79388863	PLT	20	23168500	A	G	0.161775	0.000454	0.00222	0.853588	721193	126	Discovery	LINC00656;NXT1	Known	+	-	-	FALSE
rs79388863	NEU	20	23168500	A	G	0.153251	-0.002686	0.002466	0.919196	627207	126	Discovery	LINC00656;NXT1	Known	-	-	+	FALSE
rs117390891	EOS	20	23168526	T	G	0.15571	-0.008458	0.00251	0.00724318	583841	126	Overall,European	LINC00656;NXT1	Known	-	-	+	FALSE
rs117390891	LYM	20	23168526	T	G	0.155421	0.001235	0.002396	0.0204016	643361	126	Overall,European	LINC00656;NXT1	Known	+	-	-	FALSE
rs117390891	RDW	20	23168526	T	G	0.142627	-0.008379	0.002632	0.0442524	563352	126	Overall,European	LINC00656;NXT1	Known	-	-	+	FALSE
rs117390891	RBC	20	23168526	T	G	0.162982	-0.004608	0.002216	0.138566	727615	126	Overall,European	LINC00656;NXT1	Known	-	-	+	FALSE
rs117390891	MCHC	20	23168526	T	G	0.160361	0.000205	0.002413	0.157581	642164	126	Overall,European	LINC00656;NXT1	Known	+	-	-	FALSE
rs117390891	HGB	20	23168526	T	G	0.162499	-0.002428	0.00221	0.243147	746422	126	Overall,European	LINC00656;NXT1	Known	-	-	+	FALSE
rs117390891	BASO	20	23168526	T	G	0.154989	0.001214	0.002585	0.277549	577654	126	Overall,European	LINC00656;NXT1	Known	+	-	-	FALSE
rs117390891	HCT	20	23168526	T	G	0.161056	-0.003013	0.002226	0.320161	737814	126	Overall,European	LINC00656;NXT1	Known	-	-	+	FALSE
rs117390891	MPV	20	23168526	T	G	0.141712	0.002388	0.002709	0.323602	484042	126	Overall,European	LINC00656;NXT1	Known	+	-	-	FALSE
rs117390891	MCH	20	23168526	T	G	0.15974	0.00082	0.002366	0.32731	630116	126	Overall,European	LINC00656;NXT1	Known	+	-	-	FALSE
rs117390891	MCV	20	23168526	T	G	0.15897	0.001829	0.002247	0.398688	696873	126	Overall,European	LINC00656;NXT1	Known	+	-	-	FALSE
rs117390891	WBC	20	23168526	T	G	0.162817	-0.003988	0.002204	0.460891	746658	126	Overall,European	LINC00656;NXT1	Known	-	-	+	FALSE
rs117390891	MONO	20	23168526	T	G	0.155367	-0.001948	0.002378	0.709137	639687	126	Overall,European	LINC00656;NXT1	Known	-	-	+	FALSE
rs117390891	PLT	20	23168526	T	G	0.162655	0.000644	0.002209	0.826207	721192	126	Overall,European	LINC00656;NXT1	Known	+	-	-	FALSE
rs117390891	NEU	20	23168526	T	G	0.154265	-0.003219	0.002452	0.884432	627206	126	Overall,European	LINC00656;NXT1	Known	-	-	+	FALSE
rs6060288	HGB	20	33772243	A	G	0.252254	0.006821	0.001905	0.000386705	745342	127	Discovery,Overall	MMP24-AS1-EDEM2	Known	+	+	+	FALSE
rs6060288	HCT	20	33772243	A	G	0.253446	0.004969	0.001911	0.00323361	736734	127	Discovery,Overall	MMP24-AS1-EDEM2	Known	+	+	+	FALSE
rs6060288	LYM	20	33772243	A	G	0.262798	0.006902	0.001994	0.0140738	642287	127	Discovery,Overall	MMP24-AS1-EDEM2	Known	+	+	+	FALSE
rs6060288	MPV	20	33772243	A	G	0.288145	-0.006837	0.002105	0.018002	482986	127	Discovery,Overall	MMP24-AS1-EDEM2	Known	-	+	-	FALSE
rs6060288	WBC	20	33772243	A	G	0.251647	0.005623	0.001903	0.0289346	745579	127	Discovery,Overall	MMP24-AS1-EDEM2	Known	+	+	+	FALSE
rs6060288	PLT	20	33772243	A	G	0.252453	0.006243	0.001898	0.0446151	720114	127	Discovery,Overall	MMP24-AS1-EDEM2	Known	+	+	+	FALSE
rs6060288	RBC	20	33772243	A	G	0.250264	0.005443	0.001913	0.0561813	726536	127	Discovery,Overall	MMP24-AS1-EDEM2	Known	+	+	+	FALSE
rs6060288	MCHC	20	33772243	A	G	0.251462	0.006238	0.002077	0.0614866	641085	127	Discovery,Overall	MMP24-AS1-EDEM2	Known	+	+	+	FALSE
rs6060288	MCV	20	33772243	A	G	0.256697	-0.001057	0.001899	0.235618	695794	127	Discovery,Overall	MMP24-AS1-EDEM2	Known	-	+	-	FALSE
rs6060288	MCH	20	33772243	A	G	0.25226	0.003234	0.002018	0.311874	629037	127	Discovery,Overall	MMP24-AS1-EDEM2	Known	+	+	+	FALSE
rs6060288	NEU	20	33772243	A	G	0.265109	0.004544	0.002032	0.319426	626130	127	Discovery,Overall	MMP24-AS1-EDEM2	Known	+	+	+	FALSE
rs6060288	RDW	20	33772243	A	G	0.289465	-0.000136	0.002043	0.527476	563352	127	Discovery,Overall	MMP24-AS1-EDEM2	Known	-	+	-	FALSE
rs6060288	MONO	20	33772243	A	G	0.262875	0.003461	0.001976	0.563058	638613	127	Discovery,Overall	MMP24-AS1-EDEM2	Known	+	+	+	FALSE
rs6060288	BASO	20	33772243	A	G	0.260897	0.001444	0.002162	0.813671	576575	127	Discovery,Overall	MMP24-AS1-EDEM2	Known	+	+	+	FALSE
rs6060288	EOS	20	33772243	A	G	0.259314	-0.001896	0.002102	0.821085	582765	127	Discovery,Overall	MMP24-AS1-EDEM2	Known	-	+	-	FALSE
rs6087685	HGB	20	33777612	C	G	0.252001	0.006748	0.001904	0.000536706	745337	127	European	MMP24-AS1-EDEM2	Known	+	+	+	FALSE
rs6087685	HCT	20	33777612	C	G	0.253195	0.004938	0.00191	0.00422308	736729	127	European	MMP24-AS1-EDEM2	Known	+	+	+	FALSE
rs6087685	LYM	20	33777612	C	G	0.262625	0.007012	0.001993	0.0124033	642282	127	European	MMP24-AS1-EDEM2	Known	+	+	+	FALSE
rs6087685	MPV	20	33777612	C	G	0.287994	-0.006713	0.002105	0.016855	482986	127	European	MMP24-AS1-EDEM2	Known	-	+	-	FALSE
rs6087685	WBC	20	33777612	C	G	0.251396	0.005676	0.001902	0.0339762	745574	127	European	MMP24-AS1-EDEM2	Known	+	+	+	FALSE
rs6087685	RBC	20	33777612	C	G	0.250074	0.005517	0.001912	0.0614535	726531	127	European	MMP24-AS1-EDEM2	Known	+	+	+	FALSE
rs6087685	MCHC	20	33777612	C	G	0.251293	0.006166	0.002076	0.0665315	641080	127	European	MMP24-AS1-EDEM2	Known	+	+	+	FALSE
rs6087685	PLT	20	33777612	C	G	0.252188	0.006017	0.001898	0.0690203	720109	127	European	MMP24-AS1-EDEM2	Known	+	+	+	FALSE
rs6087685	MCV	20	33777612	C	G	0.256511	-0.001157	0.001898	0.132105	695789	127	European	MMP24-AS1-EDEM2	Known	-	+	-	FALSE
rs6087685	MCH	20	33777612	C	G	0.252116	0.003108	0.002017	0.231443	629032	127	European	MMP24-AS1-EDEM2	Known	+	+	+	FALSE
rs6087685	NEU	20	33777612	C	G	0.264936	0.004498	0.002031	0.360722	626125	127	European	MMP24-AS1-EDEM2	Known	+	+	+	FALSE
rs6087685	RDW	20	33777612	C	G	0.289301	-0.000189	0.002043	0.455945	563352	127	European	MMP24-AS1-EDEM2	Known	-	+	-	FALSE
rs6087685	MONO	20	33777612	C	G	0.262702	0.003372	0.001975	0.582663	638608	127	European	MMP24-AS1-EDEM2	Known	+	+	+	FALSE
rs6087685	BASO	20	33777612	C	G	0.26077	0.001426	0.002162	0.787888	576570	127	European	MMP24-AS1-EDEM2	Known	+	+	+	FALSE
rs6087685	EOS	20	33777612	C	G	0.259187	-0.001786	0.002101	0.865905	582760	127	European	MMP24-AS1-EDEM2	Known	-	+	-	FALSE
rs114102448	MCV	21	47523605	A	G	0.000594	-0.144146	0.0468	0.0886589	466750	128	African	COL6A2	Novel	-	+	-	FALSE
rs114102448	MCH	21	47523605	A	G	0.000549	-0.108475	0.050787	0.224366	458098	128	African	COL6A2	Novel	-	+	-	FALSE
rs114102448	MCHC	21	47523605	A	G	0.000547	0.003685	0.051585	0.257145	459576	128	African	COL6A2	Novel	+	+	+	FALSE
rs114102448	MONO	21	47523605	A	G	0.000576	-0.039796	0.048242	0.46253	460261	128	African	COL6A2	Novel	-	+	-	FALSE
rs114102448	RDW	21	47523605	A	G	0.000573	0.064803	0.048174	0.485039	462491	128	African	COL6A2	Novel	+	+	+	FALSE
rs114102448	RBC	21	47523605	A	G	0.000593	0.078086	0.047121	0.493083	467822	128	African	COL6A2	Novel	+	+	+	FALSE
rs114102448	NEU	21	47523605	A	G	0.000573	-0.03683	0.048192	0.641054	463018	128	African	COL6A2	Novel	-	+	-	FALSE
rs114102448	BASO	21	47523605	A	G	0.00053	-0.009764	0.05171	0.722084	455149	128	African	COL6A2	Novel	-	+	-	FALSE
rs114102448	MPV	21	47523605	A	G	0.00052	-0.046424	0.052798	0.729144	438644	128	African	COL6A2	Novel	-	+	-	FALSE
rs114102448	PLT	21	47523605	A	G	0.000611	0.068206	0.047141	0.747668	450038	128	African	COL6A2	Novel	+	+	+	FALSE
rs114102448	EOS	21	47523605	A	G	0.000532	-0.056301	0.052286	0.805209	457293	128	African	COL6A2	Novel	-	+	-	FALSE
rs114102448	WBC	21	47523605	A	G	0.000597	-0.04962	0.046778	0.826851	468078	128	African	COL6A2	Novel	-	+	-	FALSE
rs114102448	LYM	21	47523605	A	G	0.000574	-0.038839	0.048447	0.899595	463561	128	African	COL6A2	Novel	-	+	-	FALSE
rs114102448	HGB	21	47523605	A	G	0.000595	-0.031238	0.047299	0.930844	467671	128	African	COL6A2	Novel	-	+	-	FALSE
rs114102448	HCT	21	47523605	A	G	0.000594	-0.013471	0.047319	0.959894	468052	128	African	COL6A2	Novel	-	+	-	FALSE
rs4820093	RDW	22	33160208	T	C	0.271575	0.001746	0.002063	0.0887041	563352	129	Discovery	SYN3	Novel	+	+	+	FALSE
rs4820093	BASO	22	33160208	T	C	0.286498	-0.001145	0.002065	0.234782	577660	129	Discovery	SYN3	Novel	-	+	-	FALSE
rs4820093	LYM	22	33160208	T	C	0.285503	0.001646	0.001916	0.334762	643367	129	Discovery	SYN3	Novel	+	+	+	FALSE
rs4820093	MPV	22	33160208	T	C	0.272058	-0.001033	0.002123	0.400508	484042	129	Discovery	SYN3	Novel	-	+	-	FALSE
rs4820093	HGB	22	33160208	T	C	0.291371	0.001444	0.001784	0.412186	746428	129	Discovery	SYN3	Novel	+	+	+	FALSE
rs4820093	MONO	22	33160208	T	C	0.285555	0.002464	0.001902	0.466246	639693	129	Discovery	SYN3	Novel	+	+	+	FALSE
rs4820093	RBC	22	33160208	T	C	0.292279	0.001852	0.00179	0.5227	727621	129	Discovery	SYN3	Novel	+	+	+	FALSE
rs4820093	HCT	22	33160208	T	C	0.290441	0.001718	0.001793	0.578036	737820	129	Discovery	SYN3	Novel	+	+	+	FALSE
rs4820093	MCV	22	33160208	T	C	0.288637	-0.000487	0.001798	0.640956	696879	129	Discovery	SYN3	Novel	-	+	-	FALSE
rs4820093	PLT	22	33160208	T	C	0.291419	-0.001905	0.001785	0.684453	721198	129	Discovery	SYN3	Novel	-	+	-	FALSE
rs4820093	WBC	22	33160208	T	C	0.291666	0.001738	0.001783	0.685161	746664	129	Discovery	SYN3	Novel	+	+	+	FALSE
rs4820093	EOS	22	33160208	T	C	0.287367	-0.000143	0.002004	0.722696	583847	129	Discovery	SYN3	Novel	-	+	-	FALSE
rs4820093	NEU	22	33160208	T	C	0.28413	0.001189	0.001961	0.729616	627212	129	Discovery	SYN3	Novel	+	+	+	FALSE
rs4820093	MCHC	22	33160208	T	C	0.291692	-0.00166	0.00194	0.80212	642170	129	Discovery	SYN3	Novel	-	+	-	FALSE
rs4820093	MCH	22	33160208	T	C	0.291344	-0.002212	0.001889	0.823924	630122	129	Discovery	SYN3	Novel	-	+	-	FALSE
rs8141448	RDW	22	43101397	A	G	0.676685	0.010455	0.002077	0.000107686	509532	130	Conditional.Eur	A4GALT	Known	+	+	+	FALSE
rs8141448	LYM	22	43101397	A	G	0.695365	-0.009397	0.001974	0.000108747	599879	130	Conditional.Eur	A4GALT	Known	-	+	-	FALSE
rs8141448	MCH	22	43101397	A	G	0.700622	-0.007286	0.001902	0.00397745	630113	130	Conditional.Eur	A4GALT	Known	-	+	-	FALSE
rs8141448	PLT	22	43101397	A	G	0.705457	0.000842	0.001875	0.0485047	667367	130	Conditional.Eur	A4GALT	Known	+	+	+	FALSE
rs8141448	WBC	22	43101397	A	G	0.704984	-0.004641	0.001873	0.0765858	692833	130	Conditional.Eur	A4GALT	Known	-	+	-	FALSE
rs8141448	EOS	22	43101397	A	G	0.694977	-0.004696	0.002	0.224729	583838	130	Conditional.Eur	A4GALT	Known	-	+	-	FALSE
rs8141448	MONO	22	43101397	A	G	0.695412	0.001395	0.001956	0.255474	596209	130	Conditional.Eur	A4GALT	Known	+	+	+	FALSE
rs8141448	BASO	22	43101397	A	G	0.693911	-0.001293	0.00206	0.702619	577651	130	Conditional.Eur	A4GALT	Known	-	+	-	FALSE
rs8141448	NEU	22	43101397	A	G	0.693633	-0.000616	0.002014	0.780808	583724	130	Conditional.Eur	A4GALT	Known	-	+	-	FALSE
rs73174952	PLT	22	43111733	A	T	0.898561	-0.014842	0.0027	2.17e-05	720102	130	African	A4GALT	Known	-	-	+	FALSE
rs73174952	RDW	22	43111733	A	T	0.878868	0.014229	0.002827	6.02e-05	563352	130	African	A4GALT	Known	+	-	-	FALSE
rs73174952	RBC	22	43111733	A	T	0.899203	0.011505	0.002722	0.00314751	726524	130	African	A4GALT	Known	+	-	-	FALSE
rs73174952	MCV	22	43111733	A	T	0.895797	-0.010764	0.002677	0.00677495	695782	130	African	A4GALT	Known	-	-	+	FALSE
rs73174952	BASO	22	43111733	A	T	0.89235	-0.008957	0.003027	0.0132943	576563	130	African	A4GALT	Known	-	-	+	FALSE
rs73174952	MCH	22	43111733	A	T	0.897297	-0.00828	0.002825	0.0581378	629025	130	African	A4GALT	Known	-	-	+	FALSE
rs73174952	NEU	22	43111733	A	T	0.890985	0.005072	0.002854	0.0661592	626118	130	African	A4GALT	Known	+	-	-	FALSE
rs73174952	WBC	22	43111733	A	T	0.89883	0.001732	0.002709	0.20699	745567	130	African	A4GALT	Known	+	-	-	FALSE
rs73174952	HGB	22	43111733	A	T	0.898545	0.00624	0.002708	0.391174	745330	130	African	A4GALT	Known	+	-	-	FALSE
rs73174952	MCHC	22	43111733	A	T	0.897889	0.001902	0.002932	0.392595	641073	130	African	A4GALT	Known	+	-	-	FALSE
rs73174952	EOS	22	43111733	A	T	0.893172	0.004424	0.002942	0.507279	582753	130	African	A4GALT	Known	+	-	-	FALSE
rs73174952	HCT	22	43111733	A	T	0.897776	0.005249	0.00271	0.563613	736722	130	African	A4GALT	Known	+	-	-	FALSE
rs73174952	LYM	22	43111733	A	T	0.892321	-0.003231	0.002808	0.671757	642275	130	African	A4GALT	Known	-	-	+	FALSE
rs73174952	MONO	22	43111733	A	T	0.892326	0.000483	0.002784	0.962979	638601	130	African	A4GALT	Known	+	-	-	FALSE
rs9611844	PLT	22	43115776	C	G	0.102226	0.014136	0.002686	1.86e-05	721198	130	Discovery,Overall,European	A4GALT	Known	+	+	+	FALSE
rs9611844	MCV	22	43115776	C	G	0.105026	0.010925	0.002663	0.00468887	696879	130	Discovery,Overall,European	A4GALT	Known	+	+	+	FALSE
rs9611844	RBC	22	43115776	C	G	0.101554	-0.011235	0.002709	0.00517751	727621	130	Discovery,Overall,European	A4GALT	Known	-	+	-	FALSE
rs9611844	BASO	22	43115776	C	G	0.108448	0.009426	0.003007	0.0164043	577660	130	Discovery,Overall,European	A4GALT	Known	+	+	+	FALSE
rs9611844	MCH	22	43115776	C	G	0.10343	0.008717	0.002808	0.0462689	630122	130	Discovery,Overall,European	A4GALT	Known	+	+	+	FALSE
rs9611844	NEU	22	43115776	C	G	0.109913	-0.005199	0.002838	0.0733477	627212	130	Discovery,Overall,European	A4GALT	Known	-	+	-	FALSE
rs9611844	WBC	22	43115776	C	G	0.101927	-0.001706	0.002695	0.309652	746664	130	Discovery,Overall,European	A4GALT	Known	-	+	-	FALSE
rs9611844	EOS	22	43115776	C	G	0.107618	-0.003834	0.002924	0.333395	583847	130	Discovery,Overall,European	A4GALT	Known	-	+	-	FALSE
rs9611844	HGB	22	43115776	C	G	0.102226	-0.005532	0.002694	0.50509	746428	130	Discovery,Overall,European	A4GALT	Known	-	+	-	FALSE
rs9611844	MCHC	22	43115776	C	G	0.102855	-0.001314	0.002913	0.571111	642170	130	Discovery,Overall,European	A4GALT	Known	-	+	-	FALSE
rs9611844	HCT	22	43115776	C	G	0.103023	-0.004719	0.002696	0.57309	737820	130	Discovery,Overall,European	A4GALT	Known	-	+	-	FALSE
rs9611844	LYM	22	43115776	C	G	0.108551	0.003131	0.002793	0.866953	643368	130	Discovery,Overall,European	A4GALT	Known	+	+	+	FALSE
rs9611844	MONO	22	43115776	C	G	0.108547	-0.000208	0.002769	0.922257	639693	130	Discovery,Overall,European	A4GALT	Known	-	+	-	FALSE

### Sheet: ST14
Supplementary Table 14: PheWAS (using 1500 UKB GWAS) of lead variants at the 135 associated loci
Source	Trait.id	Trait	rsid	CHR	POS	EA	NEA	EAF	BETA	SE	P	NA	Locus.VTE	Lead.From.VTE	Func.refGene	Gene.refGene	Direction.for.meta	Direction.VTE	Direction.Trait.for.VTE.increase
ukb-b	ukb-b-10787	Standing height	rs12121476	1	9335327	G	C	0.252322	-0.014007	0.00150465	1.29987e-20	461950	1	Overall	intergenic	H6PD;SPSB1	+	+	+
ukb-b	ukb-b-16881	Sitting height	rs12121476	1	9335327	G	C	0.252314	-0.013012	0.00173187	5.79963e-14	461536	1	Overall	intergenic	H6PD;SPSB1	+	+	+
ukb-b	ukb-b-19379	Impedance of arm (left)	rs12121476	1	9335327	G	C	0.25245	-0.0105815	0.00163065	8.60003e-11	454850	1	Overall	intergenic	H6PD;SPSB1	+	+	+
ukb-d	ukb-d-30210_irnt	Eosinophill percentage	rs12121476	1	9335327	G	C	0.253125	-0.0177176	0.00275757	1.31987e-10	349861	1	Overall	intergenic	H6PD;SPSB1	+	+	+
ukb-b	ukb-b-7859	Impedance of arm (right)	rs12121476	1	9335327	G	C	0.252449	-0.0102221	0.00162476	3.09999e-10	454826	1	Overall	intergenic	H6PD;SPSB1	+	+	+
ukb-b	ukb-b-10787	Standing height	rs9442580	1	9339467	T	C	0.128666	0.0249519	0.00193766	6.00067e-38	461950	1	Discovery	intergenic	H6PD;SPSB1	+	+	+
ukb-b	ukb-b-7859	Impedance of arm (right)	rs9442580	1	9339467	T	C	0.128697	0.017605	0.0020922	3.90032e-17	454826	1	Discovery	intergenic	H6PD;SPSB1	+	+	+
ukb-b	ukb-b-19379	Impedance of arm (left)	rs9442580	1	9339467	T	C	0.128699	0.0165942	0.00209976	2.70023e-15	454850	1	Discovery	intergenic	H6PD;SPSB1	+	+	+
ukb-b	ukb-b-19921	Impedance of whole body	rs9442580	1	9339467	T	C	0.1287	0.015731	0.00225228	2.90001e-12	454840	1	Discovery	intergenic	H6PD;SPSB1	+	+	+
ukb-b	ukb-b-16881	Sitting height	rs9442580	1	9339467	T	C	0.128669	0.0143438	0.00223018	1.29999e-10	461536	1	Discovery	intergenic	H6PD;SPSB1	+	+	+
ukb-b	ukb-b-14713	Forced vital capacity (FVC), Best measure	rs9442580	1	9339467	T	C	0.128371	0.0165471	0.00268286	6.90001e-10	345665	1	Discovery	intergenic	H6PD;SPSB1	+	+	+
ukb-b	ukb-b-7953	Forced vital capacity (FVC)	rs9442580	1	9339467	T	C	0.12853	0.0140876	0.00244925	8.79995e-09	421986	1	Discovery	intergenic	H6PD;SPSB1	+	+	+
ukb-b	ukb-b-10787	Standing height	rs9442571	1	9349611	A	T	0.129559	0.0254415	0.0019433	3.69999e-39	461950	1	European	intergenic	H6PD;SPSB1	+	+	+
ukb-b	ukb-b-7859	Impedance of arm (right)	rs9442571	1	9349611	A	T	0.129577	0.0200388	0.00209835	1.29987e-21	454826	1	European	intergenic	H6PD;SPSB1	+	+	+
ukb-b	ukb-b-19379	Impedance of arm (left)	rs9442571	1	9349611	A	T	0.129578	0.0191844	0.00210595	8.30042e-20	454850	1	European	intergenic	H6PD;SPSB1	+	+	+
ukb-b	ukb-b-19921	Impedance of whole body	rs9442571	1	9349611	A	T	0.129578	0.018602	0.00225892	1.80011e-16	454840	1	European	intergenic	H6PD;SPSB1	+	+	+
ukb-b	ukb-b-16881	Sitting height	rs9442571	1	9349611	A	T	0.129561	0.0135827	0.00223666	1.29999e-09	461536	1	European	intergenic	H6PD;SPSB1	+	+	+
ukb-b	ukb-b-14713	Forced vital capacity (FVC), Best measure	rs9442571	1	9349611	A	T	0.129351	0.0162033	0.00268959	1.7e-09	345665	1	European	intergenic	H6PD;SPSB1	+	+	+
ukb-b	ukb-b-7376	Impedance of leg (right)	rs9442571	1	9349611	A	T	0.129578	0.0155985	0.00268818	6.49995e-09	454863	1	European	intergenic	H6PD;SPSB1	+	+	+
ukb-d	ukb-d-30830_irnt	SHBG	rs551176418	1	27107263	TC	T	0.077078	-0.065342	0.0043923	4.88203e-50	312215	2	Overall,European	UTR3	ARID1A	+	+	+
ukb-d	ukb-d-30770_irnt	IGF-1	rs551176418	1	27107263	TC	T	0.077174	-0.042863	0.0044999	1.65806e-21	342439	2	Overall,European	UTR3	ARID1A	+	+	+
ukb-d	ukb-d-30760_irnt	HDL cholesterol	rs551176418	1	27107263	TC	T	0.077117	-0.041646	0.0044118	3.7627e-21	315133	2	Overall,European	UTR3	ARID1A	+	+	+
ukb-d	ukb-d-30090_irnt	Platelet crit	rs551176418	1	27107263	TC	T	0.0771145	0.0410207	0.00440277	1.2031e-20	350471	2	Overall,European	UTR3	ARID1A	-	+	-
ukb-d	ukb-d-30630_irnt	Apoliprotein A	rs551176418	1	27107263	TC	T	0.077154	-0.040161	0.0044854	3.46019e-19	313387	2	Overall,European	UTR3	ARID1A	+	+	+
ukb-d	ukb-d-30880_irnt	Urate	rs551176418	1	27107263	TC	T	0.077144	0.035141	0.003939	4.63127e-19	343836	2	Overall,European	UTR3	ARID1A	-	+	-
ukb-d	ukb-d-30080_irnt	Platelet count	rs551176418	1	27107263	TC	T	0.0771138	0.037418	0.00447846	6.56145e-17	350474	2	Overall,European	UTR3	ARID1A	-	+	-
ukb-d	ukb-d-30870_irnt	Triglycerides	rs551176418	1	27107263	TC	T	0.077164	0.032949	0.0044946	2.29456e-13	343992	2	Overall,European	UTR3	ARID1A	-	+	-
ukb-d	ukb-d-30730_irnt	Gamma glutamyltransferase	rs551176418	1	27107263	TC	T	0.077169	-0.030021	0.0043014	2.97235e-12	344104	2	Overall,European	UTR3	ARID1A	+	+	+
ukb-d	ukb-d-30700_irnt	Creatinine	rs551176418	1	27107263	TC	T	0.077173	-0.024401	0.0037546	8.09469e-11	344104	2	Overall,European	UTR3	ARID1A	+	+	+
ukb-d	ukb-d-30620_irnt	Alanine aminotransferase	rs551176418	1	27107263	TC	T	0.077179	0.027777	0.0043285	1.39021e-10	344136	2	Overall,European	UTR3	ARID1A	-	+	-
ukb-d	ukb-d-30640_irnt	Apoliprotein B	rs551176418	1	27107263	TC	T	0.077169	0.027984	0.0045986	1.16281e-09	342590	2	Overall,European	UTR3	ARID1A	-	+	-
ukb-d	ukb-d-1747_1	Hair colour (natural, before greying): Blonde	rs551176418	1	27107263	TC	T	0.0771176	0.00870361	0.00144944	1.91743e-09	360270	2	Overall,European	UTR3	ARID1A	-	+	-
ukb-d	ukb-d-30210_irnt	Eosinophill percentage	rs551176418	1	27107263	TC	T	0.0771141	0.0272354	0.00461158	3.51132e-09	349861	2	Overall,European	UTR3	ARID1A	-	+	-
ukb-b	ukb-b-11842	Weight	rs6695572	1	77945635	A	G	0.186853	0.0305078	0.00221844	5.00035e-43	461632	3	Overall	intronic	AK5	+	+	+
ukb-b	ukb-b-12039	Weight	rs6695572	1	77945635	A	G	0.186766	0.0301713	0.00223525	1.59993e-41	454893	3	Overall	intronic	AK5	+	+	+
ukb-b	ukb-b-16446	Basal metabolic rate	rs6695572	1	77945635	A	G	0.186768	0.0217823	0.00166965	6.70039e-39	454874	3	Overall	intronic	AK5	+	+	+
ukb-b	ukb-b-16099	Leg fat-free mass (left)	rs6695572	1	77945635	A	G	0.186775	0.0210388	0.00166495	1.29987e-36	454805	3	Overall	intronic	AK5	+	+	+
ukb-b	ukb-b-13354	Whole body fat-free mass	rs6695572	1	77945635	A	G	0.186764	0.0198054	0.00158732	9.8992e-36	454850	3	Overall	intronic	AK5	+	+	+
ukb-b	ukb-b-17271	Leg predicted mass (left)	rs6695572	1	77945635	A	G	0.186776	0.0205864	0.00165403	1.50003e-35	454799	3	Overall	intronic	AK5	+	+	+
ukb-b	ukb-b-14540	Whole body water mass	rs6695572	1	77945635	A	G	0.186765	0.0197534	0.00158992	1.9002e-35	454888	3	Overall	intronic	AK5	+	+	+
ukb-b	ukb-b-9093	Arm predicted mass (left)	rs6695572	1	77945635	A	G	0.186781	0.0195255	0.00160478	4.70002e-34	454655	3	Overall	intronic	AK5	+	+	+
ukb-b	ukb-b-12828	Leg fat-free mass (right)	rs6695572	1	77945635	A	G	0.186773	0.0201969	0.00166401	6.70039e-34	454835	3	Overall	intronic	AK5	+	+	+
ukb-b	ukb-b-14310	Leg predicted mass (right)	rs6695572	1	77945635	A	G	0.186773	0.0200606	0.00165328	7.00003e-34	454834	3	Overall	intronic	AK5	+	+	+
ukb-b	ukb-b-16698	Arm predicted mass (right)	rs6695572	1	77945635	A	G	0.186775	0.0190631	0.001575	1e-33	454746	3	Overall	intronic	AK5	+	+	+
ukb-b	ukb-b-19925	Arm fat-free mass (left)	rs6695572	1	77945635	A	G	0.186779	0.0195025	0.00161121	1e-33	454672	3	Overall	intronic	AK5	+	+	+
ukb-b	ukb-b-19520	Arm fat-free mass (right)	rs6695572	1	77945635	A	G	0.186774	0.0185763	0.00158025	6.59933e-32	454753	3	Overall	intronic	AK5	+	+	+
ukb-b	ukb-b-15590	Hip circumference	rs6695572	1	77945635	A	G	0.186858	0.0295962	0.00255028	3.90032e-31	462117	3	Overall	intronic	AK5	+	+	+
ukb-b	ukb-b-20044	Trunk fat mass	rs6695572	1	77945635	A	G	0.186784	0.0298663	0.00257837	5.00035e-31	454588	3	Overall	intronic	AK5	+	+	+
ukb-b	ukb-b-17409	Trunk fat-free mass	rs6695572	1	77945635	A	G	0.186777	0.0181553	0.00158123	1.59993e-30	454508	3	Overall	intronic	AK5	+	+	+
ukb-b	ukb-b-9685	Trunk predicted mass	rs6695572	1	77945635	A	G	0.186774	0.0180599	0.00157619	2.09991e-30	454463	3	Overall	intronic	AK5	+	+	+
ukb-b	ukb-b-19393	Whole body fat mass	rs6695572	1	77945635	A	G	0.1868	0.0284841	0.00250064	4.70002e-30	454137	3	Overall	intronic	AK5	+	+	+
ukb-b	ukb-b-6704	Arm fat mass (right)	rs6695572	1	77945635	A	G	0.18677	0.0284392	0.00251607	1.29987e-29	454757	3	Overall	intronic	AK5	+	+	+
ukb-b	ukb-b-18096	Leg fat mass (right)	rs6695572	1	77945635	A	G	0.186774	0.0228519	0.00205184	8.30042e-29	454846	3	Overall	intronic	AK5	+	+	+
ukb-b	ukb-b-7212	Leg fat mass (left)	rs6695572	1	77945635	A	G	0.186774	0.0225335	0.00202738	1.10002e-28	454823	3	Overall	intronic	AK5	+	+	+
ukb-b	ukb-b-8338	Arm fat mass (left)	rs6695572	1	77945635	A	G	0.186777	0.0275932	0.00251586	5.50047e-28	454684	3	Overall	intronic	AK5	+	+	+
ukb-b	ukb-b-10787	Standing height	rs6695572	1	77945635	A	G	0.186842	0.0171357	0.00166398	7.19946e-25	461950	3	Overall	intronic	AK5	+	+	+
ukb-b	ukb-b-19953	Body mass index (BMI)	rs6695572	1	77945635	A	G	0.186853	0.0247012	0.002529	1.59993e-22	461460	3	Overall	intronic	AK5	+	+	+
ukb-b	ukb-b-2303	Body mass index (BMI)	rs6695572	1	77945635	A	G	0.186765	0.0244305	0.00254885	9.30037e-22	454884	3	Overall	intronic	AK5	+	+	+
ukb-b	ukb-b-16407	Trunk fat percentage	rs6695572	1	77945635	A	G	0.186782	0.0216933	0.00236944	5.40008e-20	454613	3	Overall	intronic	AK5	+	+	+
ukb-b	ukb-b-8909	Body fat percentage	rs6695572	1	77945635	A	G	0.186782	0.0176126	0.00197375	4.49987e-19	454633	3	Overall	intronic	AK5	+	+	+
ukb-b	ukb-b-9405	Waist circumference	rs6695572	1	77945635	A	G	0.186852	0.019679	0.00228998	8.4004e-18	462166	3	Overall	intronic	AK5	+	+	+
ukb-b	ukb-b-12854	Arm fat percentage (right)	rs6695572	1	77945635	A	G	0.186777	0.0166365	0.00195962	2.09991e-17	454789	3	Overall	intronic	AK5	+	+	+
ukb-b	ukb-b-20188	Arm fat percentage (left)	rs6695572	1	77945635	A	G	0.186774	0.0164387	0.00194859	3.29989e-17	454724	3	Overall	intronic	AK5	+	+	+
ukb-b	ukb-b-18377	Leg fat percentage (left)	rs6695572	1	77945635	A	G	0.186774	0.0135857	0.00161377	3.80014e-17	454826	3	Overall	intronic	AK5	+	+	+
ukb-b	ukb-b-20531	Leg fat percentage (right)	rs6695572	1	77945635	A	G	0.18677	0.0135934	0.00163477	9.20026e-17	454854	3	Overall	intronic	AK5	+	+	+
ukb-d	ukb-d-30280_irnt	Immature reticulocyte fraction	rs6695572	1	77945635	A	G	0.189068	0.0248049	0.00307061	6.59478e-16	344728	3	Overall	intronic	AK5	+	+	+
ukb-b	ukb-b-16881	Sitting height	rs6695572	1	77945635	A	G	0.186868	0.0149993	0.00191505	4.79954e-15	461536	3	Overall	intronic	AK5	+	+	+
ukb-d	ukb-d-30720_irnt	Cystatin C	rs6695572	1	77945635	A	G	0.18927	0.021591	0.0027821	8.46058e-15	344264	3	Overall	intronic	AK5	+	+	+
ukb-b	ukb-b-4080	Ankle spacing width	rs6695572	1	77945635	A	G	0.187033	0.021472	0.00288541	1e-13	265753	3	Overall	intronic	AK5	+	+	+
ukb-d	ukb-d-30290_irnt	High light scatter reticulocyte percentage	rs6695572	1	77945635	A	G	0.189067	0.0200051	0.00307407	7.64188e-11	344729	3	Overall	intronic	AK5	+	+	+
ukb-d	ukb-d-30300_irnt	High light scatter reticulocyte count	rs6695572	1	77945635	A	G	0.189067	0.0187081	0.00305164	8.76981e-10	344729	3	Overall	intronic	AK5	+	+	+
ukb-b	ukb-b-14068	Impedance of leg (left)	rs6695572	1	77945635	A	G	0.186771	-0.0141574	0.00232284	1.09999e-09	454857	3	Overall	intronic	AK5	-	+	-
ukb-b	ukb-b-19921	Impedance of whole body	rs6695572	1	77945635	A	G	0.186769	-0.011718	0.00193528	1.40001e-09	454840	3	Overall	intronic	AK5	-	+	-
ukb-d	ukb-d-30260_irnt	Mean reticulocyte volume	rs6695572	1	77945635	A	G	0.189068	0.018251	0.00305912	2.43232e-09	344728	3	Overall	intronic	AK5	+	+	+
ukb-b	ukb-b-969	Time spend outdoors in summer	rs6695572	1	77945635	A	G	0.186689	0.0147268	0.00247225	2.59998e-09	419314	3	Overall	intronic	AK5	+	+	+
ukb-b	ukb-b-7376	Impedance of leg (right)	rs6695572	1	77945635	A	G	0.186771	-0.0136961	0.00230304	2.69998e-09	454863	3	Overall	intronic	AK5	-	+	-
ukb-d	ukb-d-30270_irnt	Mean sphered cell volume	rs6695572	1	77945635	A	G	0.189067	0.0176042	0.00306201	8.97284e-09	344729	3	Overall	intronic	AK5	+	+	+
ukb-b	ukb-b-11842	Weight	rs12753797	1	77981959	A	G	0.19006	0.0301314	0.00220181	1.29987e-42	461632	3	European	intronic	AK5	+	+	+
ukb-b	ukb-b-12039	Weight	rs12753797	1	77981959	A	G	0.189974	0.0296604	0.00221844	9.09913e-41	454893	3	European	intronic	AK5	+	+	+
ukb-b	ukb-b-16446	Basal metabolic rate	rs12753797	1	77981959	A	G	0.189976	0.0218751	0.00165709	8.69961e-40	454874	3	European	intronic	AK5	+	+	+
ukb-b	ukb-b-13354	Whole body fat-free mass	rs12753797	1	77981959	A	G	0.189971	0.0200882	0.00157538	3.10027e-37	454850	3	European	intronic	AK5	+	+	+
ukb-b	ukb-b-16099	Leg fat-free mass (left)	rs12753797	1	77981959	A	G	0.189985	0.0210598	0.00165242	3.29989e-37	454805	3	European	intronic	AK5	+	+	+
ukb-b	ukb-b-14540	Whole body water mass	rs12753797	1	77981959	A	G	0.189973	0.0200501	0.00157797	5.50047e-37	454888	3	European	intronic	AK5	+	+	+
ukb-b	ukb-b-17271	Leg predicted mass (left)	rs12753797	1	77981959	A	G	0.189986	0.0205973	0.00164159	4.10015e-36	454799	3	European	intronic	AK5	+	+	+
ukb-b	ukb-b-16698	Arm predicted mass (right)	rs12753797	1	77981959	A	G	0.189985	0.0193164	0.00156315	4.40048e-35	454746	3	European	intronic	AK5	+	+	+
ukb-b	ukb-b-9093	Arm predicted mass (left)	rs12753797	1	77981959	A	G	0.189991	0.0196318	0.00159271	6.59933e-35	454655	3	European	intronic	AK5	+	+	+
ukb-b	ukb-b-19925	Arm fat-free mass (left)	rs12753797	1	77981959	A	G	0.18999	0.019617	0.00159909	1.39991e-34	454672	3	European	intronic	AK5	+	+	+
ukb-b	ukb-b-14310	Leg predicted mass (right)	rs12753797	1	77981959	A	G	0.189982	0.0200837	0.00164084	1.9002e-34	454834	3	European	intronic	AK5	+	+	+
ukb-b	ukb-b-12828	Leg fat-free mass (right)	rs12753797	1	77981959	A	G	0.189982	0.0201978	0.0016515	2.09991e-34	454835	3	European	intronic	AK5	+	+	+
ukb-b	ukb-b-19520	Arm fat-free mass (right)	rs12753797	1	77981959	A	G	0.189984	0.0187694	0.00156836	5.30029e-33	454753	3	European	intronic	AK5	+	+	+
ukb-b	ukb-b-17409	Trunk fat-free mass	rs12753797	1	77981959	A	G	0.189988	0.0186634	0.00156932	1.29987e-32	454508	3	European	intronic	AK5	+	+	+
ukb-b	ukb-b-9685	Trunk predicted mass	rs12753797	1	77981959	A	G	0.189981	0.018568	0.00156435	1.69981e-32	454463	3	European	intronic	AK5	+	+	+
ukb-b	ukb-b-15590	Hip circumference	rs12753797	1	77981959	A	G	0.190065	0.0293225	0.00253116	4.90004e-31	462117	3	European	intronic	AK5	+	+	+
ukb-b	ukb-b-20044	Trunk fat mass	rs12753797	1	77981959	A	G	0.189996	0.0287208	0.00255895	3.10027e-29	454588	3	European	intronic	AK5	+	+	+
ukb-b	ukb-b-19393	Whole body fat mass	rs12753797	1	77981959	A	G	0.190009	0.0274265	0.00248183	2.19989e-28	454137	3	European	intronic	AK5	+	+	+
