## Supplemental Tables for "Cross-Ancestry Investigation of Venous Thromboembolism Genomic Predictors" (part 2 of 2)

### Sheet: ST14 (continued)
Supplementary Table 14: PheWAS (using 1500 UKB GWAS) of lead variants at the 135 associated loci
ukb-b	ukb-b-6704	Arm fat mass (right)	rs12753797	1	77981959	A	G	0.18998	0.0273464	0.00249714	6.59933e-28	454757	3	European	intronic	AK5	+	+	+
ukb-b	ukb-b-18096	Leg fat mass (right)	rs12753797	1	77981959	A	G	0.189983	0.0220415	0.0020364	2.70023e-27	454846	3	European	intronic	AK5	+	+	+
ukb-b	ukb-b-7212	Leg fat mass (left)	rs12753797	1	77981959	A	G	0.189984	0.0217257	0.00201213	3.50026e-27	454823	3	European	intronic	AK5	+	+	+
ukb-b	ukb-b-8338	Arm fat mass (left)	rs12753797	1	77981959	A	G	0.189988	0.0267317	0.00249692	9.60064e-27	454684	3	European	intronic	AK5	+	+	+
ukb-b	ukb-b-10787	Standing height	rs12753797	1	77981959	A	G	0.190049	0.0174666	0.00165152	3.80014e-26	461950	3	European	intronic	AK5	+	+	+
ukb-b	ukb-b-19953	Body mass index (BMI)	rs12753797	1	77981959	A	G	0.190059	0.023929	0.00251007	1.50003e-21	461460	3	European	intronic	AK5	+	+	+
ukb-b	ukb-b-2303	Body mass index (BMI)	rs12753797	1	77981959	A	G	0.189973	0.0234774	0.00252968	1.69981e-20	454884	3	European	intronic	AK5	+	+	+
ukb-b	ukb-b-16407	Trunk fat percentage	rs12753797	1	77981959	A	G	0.189995	0.0203314	0.00235159	5.30029e-18	454613	3	European	intronic	AK5	+	+	+
ukb-b	ukb-b-8909	Body fat percentage	rs12753797	1	77981959	A	G	0.18999	0.0165204	0.00195891	3.40017e-17	454633	3	European	intronic	AK5	+	+	+
ukb-b	ukb-b-9405	Waist circumference	rs12753797	1	77981959	A	G	0.190058	0.0188513	0.00227282	1.10002e-16	462166	3	European	intronic	AK5	+	+	+
ukb-b	ukb-b-16881	Sitting height	rs12753797	1	77981959	A	G	0.190076	0.0155838	0.00190074	2.39994e-16	461536	3	European	intronic	AK5	+	+	+
ukb-d	ukb-d-30280_irnt	Immature reticulocyte fraction	rs12753797	1	77981959	A	G	0.192068	0.0248597	0.00304897	3.54813e-16	344728	3	European	intronic	AK5	+	+	+
ukb-b	ukb-b-12854	Arm fat percentage (right)	rs12753797	1	77981959	A	G	0.189987	0.0156393	0.00194488	8.9002e-16	454789	3	European	intronic	AK5	+	+	+
ukb-b	ukb-b-20188	Arm fat percentage (left)	rs12753797	1	77981959	A	G	0.189985	0.0154889	0.00193393	1.20005e-15	454724	3	European	intronic	AK5	+	+	+
ukb-d	ukb-d-30720_irnt	Cystatin C	rs12753797	1	77981959	A	G	0.19224	0.022005	0.002763	1.67186e-15	344264	3	European	intronic	AK5	+	+	+
ukb-b	ukb-b-18377	Leg fat percentage (left)	rs12753797	1	77981959	A	G	0.189984	0.012757	0.00160163	1.69981e-15	454826	3	European	intronic	AK5	+	+	+
ukb-b	ukb-b-20531	Leg fat percentage (right)	rs12753797	1	77981959	A	G	0.18998	0.0127752	0.00162247	3.40017e-15	454854	3	European	intronic	AK5	+	+	+
ukb-b	ukb-b-4080	Ankle spacing width	rs12753797	1	77981959	A	G	0.190234	0.0208656	0.00286461	3.19963e-13	265753	3	European	intronic	AK5	+	+	+
ukb-d	ukb-d-30290_irnt	High light scatter reticulocyte percentage	rs12753797	1	77981959	A	G	0.192068	0.0196879	0.00305242	1.12052e-10	344729	3	European	intronic	AK5	+	+	+
ukb-b	ukb-b-19921	Impedance of whole body	rs12753797	1	77981959	A	G	0.189976	-0.0119953	0.00192073	4.20001e-10	454840	3	European	intronic	AK5	-	+	-
ukb-b	ukb-b-14068	Impedance of leg (left)	rs12753797	1	77981959	A	G	0.189981	-0.0142224	0.00230537	6.90001e-10	454857	3	European	intronic	AK5	-	+	-
ukb-d	ukb-d-30260_irnt	Mean reticulocyte volume	rs12753797	1	77981959	A	G	0.192068	0.0186059	0.00303757	9.06358e-10	344728	3	European	intronic	AK5	+	+	+
ukb-d	ukb-d-30300_irnt	High light scatter reticulocyte count	rs12753797	1	77981959	A	G	0.192068	0.0184434	0.00303015	1.15425e-09	344729	3	European	intronic	AK5	+	+	+
ukb-b	ukb-b-7376	Impedance of leg (right)	rs12753797	1	77981959	A	G	0.189979	-0.0136607	0.00228572	2.30001e-09	454863	3	European	intronic	AK5	-	+	-
ukb-b	ukb-b-969	Time spend outdoors in summer	rs12753797	1	77981959	A	G	0.189864	0.0140646	0.00245373	9.90011e-09	419314	3	European	intronic	AK5	+	+	+
ukb-d	ukb-d-30270_irnt	Mean sphered cell volume	rs12753797	1	77981959	A	G	0.192068	0.0168039	0.00304045	3.26385e-08	344729	3	European	intronic	AK5	+	+	+
ukb-d	ukb-d-30640_irnt	Apoliprotein B	rs4970834	1	109814880	T	C	0.1877	-0.14121	0.0030443	0	342590	4	European	intronic	CELSR2	-	+	-
ukb-d	ukb-d-30780_irnt	LDL direct	rs4970834	1	109814880	T	C	0.1877	-0.10473	0.0030247	3.155e-262	343621	4	European	intronic	CELSR2	-	+	-
ukb-d	ukb-d-30690_irnt	Cholesterol	rs4970834	1	109814880	T	C	0.18771	-0.085873	0.0029784	1.41254e-182	344278	4	European	intronic	CELSR2	-	+	-
ukb-b	ukb-b-10912	Non-cancer illness code, self-reported: high cholesterol	rs4970834	1	109814880	T	C	0.186677	-0.0161395	0.000873491	3.19963e-76	462933	4	European	intronic	CELSR2	-	+	-
ukb-b	ukb-b-11740	Medication for cholesterol, blood pressure or diabetes: Cholesterol lowering medication	rs4970834	1	109814880	T	C	0.186987	-0.0262421	0.00166978	1.20005e-55	209638	4	European	intronic	CELSR2	-	+	-
ukb-d	ukb-d-30630_irnt	Apoliprotein A	rs4970834	1	109814880	T	C	0.18756	0.038512	0.0029808	3.54977e-38	313387	4	European	intronic	CELSR2	+	+	+
ukb-b	ukb-b-11268	Treatment/medication code: simvastatin	rs4970834	1	109814880	T	C	0.186677	-0.0101519	0.000843588	2.29985e-33	462933	4	European	intronic	CELSR2	-	+	-
ukb-b	ukb-b-12651	Diagnoses - secondary ICD10: E78.0 Pure hypercholesterolaemia	rs4970834	1	109814880	T	C	0.186677	-0.00643057	0.000576036	6.20012e-29	463010	4	European	intronic	CELSR2	-	+	-
ukb-b	ukb-b-10008	Treatment/medication code: atorvastatin	rs4970834	1	109814880	T	C	0.186677	-0.00501903	0.000455864	3.40017e-28	462933	4	European	intronic	CELSR2	-	+	-
ukb-b	ukb-b-17805	Medication for cholesterol, blood pressure, diabetes, or take exogenous hormones: Cholesterol lowering medication	rs4970834	1	109814880	T	C	0.186419	-0.0130561	0.00121136	4.40048e-27	249710	4	European	intronic	CELSR2	-	+	-
ukb-b	ukb-b-12014	Medication for cholesterol, blood pressure or diabetes: None of the above	rs4970834	1	109814880	T	C	0.186987	0.0180334	0.00186348	3.80014e-22	209638	4	European	intronic	CELSR2	+	+	+
ukb-d	ukb-d-30700_irnt	Creatinine	rs4970834	1	109814880	T	C	0.18772	0.02223	0.0024937	4.91813e-19	344104	4	European	intronic	CELSR2	+	+	+
ukb-d	ukb-d-30760_irnt	HDL cholesterol	rs4970834	1	109814880	T	C	0.18765	0.024726	0.0029311	3.31131e-17	315133	4	European	intronic	CELSR2	+	+	+
ukb-d	ukb-d-I9_CORATHER	Coronary atherosclerosis	rs4970834	1	109814880	T	C	0.187812	-0.00489305	0.000580287	3.40722e-17	361194	4	European	intronic	CELSR2	-	+	-
ukb-d	ukb-d-I9_IHD	Ischaemic heart disease, wide definition	rs4970834	1	109814880	T	C	0.187812	-0.00568729	0.000691428	1.95164e-16	361194	4	European	intronic	CELSR2	-	+	-
ukb-d	ukb-d-30600_irnt	Albumin	rs4970834	1	109814880	T	C	0.18764	-0.025389	0.0031689	1.13318e-15	315268	4	European	intronic	CELSR2	-	+	-
ukb-b	ukb-b-18408	Illnesses of father: Heart disease	rs4970834	1	109814880	T	C	0.186587	-0.0102627	0.00133781	1.69981e-14	407557	4	European	intronic	CELSR2	-	+	-
ukb-d	ukb-d-30770_irnt	IGF-1	rs4970834	1	109814880	T	C	0.18771	0.022229	0.0029888	1.03062e-13	342439	4	European	intronic	CELSR2	+	+	+
ukb-b	ukb-b-1668	Diagnoses - main ICD10: I25.1 Atherosclerotic heart disease	rs4970834	1	109814880	T	C	0.186677	-0.00313868	0.00042616	1.80011e-13	463010	4	European	intronic	CELSR2	-	+	-
ukb-d	ukb-d-30860_irnt	Total protein	rs4970834	1	109814880	T	C	0.18766	-0.02351	0.0032344	3.6425e-13	314921	4	European	intronic	CELSR2	-	+	-
ukb-b	ukb-b-20300	Treatment speciality of consultant (recoded): Cardiology	rs4970834	1	109814880	T	C	0.186667	-0.00454052	0.00065407	3.90032e-12	445693	4	European	intronic	CELSR2	-	+	-
ukb-b	ukb-b-12465	Operation code: coronary artery bypass grafts (cabg)	rs4970834	1	109814880	T	C	0.186677	-0.00152962	0.000231984	4.30031e-11	462933	4	European	intronic	CELSR2	-	+	-
ukb-b	ukb-b-8650	Non-cancer illness code, self-reported: angina	rs4970834	1	109814880	T	C	0.186677	-0.00308815	0.00046952	4.79954e-11	462933	4	European	intronic	CELSR2	-	+	-
ukb-b	ukb-b-16376	Main speciality of consultant (recoded): Cardiology	rs4970834	1	109814880	T	C	0.186648	-0.00391147	0.000600047	7.10068e-11	461416	4	European	intronic	CELSR2	-	+	-
ukb-b	ukb-b-3656	Number of treatments/medications taken	rs4970834	1	109814880	T	C	0.186677	-0.0138923	0.00213441	7.59976e-11	462933	4	European	intronic	CELSR2	-	+	-
ukb-b	ukb-b-7869	Operation code: coronary angioplasty (ptca) +/- stent	rs4970834	1	109814880	T	C	0.186677	-0.00175654	0.000271906	1e-10	462933	4	European	intronic	CELSR2	-	+	-
ukb-b	ukb-b-6474	Treatment/medication code: ezetimibe	rs4970834	1	109814880	T	C	0.186677	-0.00130917	0.000204215	1.40001e-10	462933	4	European	intronic	CELSR2	-	+	-
ukb-d	ukb-d-30710_irnt	C-reactive protein	rs4970834	1	109814880	T	C	0.18769	0.019464	0.003075	2.4555e-10	343524	4	European	intronic	CELSR2	+	+	+
ukb-b	ukb-b-8755	Treatment/medication code: aspirin	rs4970834	1	109814880	T	C	0.186677	-0.00565601	0.00090342	3.79997e-10	462933	4	European	intronic	CELSR2	-	+	-
ukb-d	ukb-d-2654_2	Non-butter spread type details: Flora Pro-Active or Benecol	rs4970834	1	109814880	T	C	0.186455	-0.00935994	0.0014955	3.88893e-10	190094	4	European	intronic	CELSR2	-	+	-
ukb-b	ukb-b-7137	Medication for pain relief, constipation, heartburn: Aspirin	rs4970834	1	109814880	T	C	0.186599	-0.00576737	0.000930273	5.69994e-10	457547	4	European	intronic	CELSR2	-	+	-
ukb-b	ukb-b-15829	Non-cancer illness code, self-reported: heart attack/myocardial infarction	rs4970834	1	109814880	T	C	0.186677	-0.00244032	0.000398977	9.59997e-10	462933	4	European	intronic	CELSR2	-	+	-
ukb-b	ukb-b-8468	Vascular/heart problems diagnosed by doctor: Angina	rs4970834	1	109814880	T	C	0.186691	-0.00281608	0.000471448	2.30001e-09	461880	4	European	intronic	CELSR2	-	+	-
ukb-b	ukb-b-11590	Vascular/heart problems diagnosed by doctor: Heart attack	rs4970834	1	109814880	T	C	0.186691	-0.00236921	0.00040126	3.50002e-09	461880	4	European	intronic	CELSR2	-	+	-
ukb-b	ukb-b-20379	Medication for cholesterol, blood pressure, diabetes, or take exogenous hormones: None of the above	rs4970834	1	109814880	T	C	0.186419	0.00992059	0.0016859	4e-09	249710	4	European	intronic	CELSR2	+	+	+
ukb-b	ukb-b-11064	Diagnoses - secondary ICD10: Z95.1 Presence of aortocoronary bypass graft	rs4970834	1	109814880	T	C	0.186677	-0.00130583	0.000226973	8.79995e-09	463010	4	European	intronic	CELSR2	-	+	-
ukb-b	ukb-b-15686	Diagnoses - secondary ICD10: I20.9 Angina pectoris, unspecified	rs4970834	1	109814880	T	C	0.186677	-0.00221361	0.00039036	1.40001e-08	463010	4	European	intronic	CELSR2	-	+	-
ukb-b	ukb-b-10787	Standing height	rs4970834	1	109814880	T	C	0.186695	0.00947763	0.00167226	1.40001e-08	461950	4	European	intronic	CELSR2	+	+	+
ukb-b	ukb-b-13664	Treatment/medication code: rosuvastatin	rs4970834	1	109814880	T	C	0.186677	-0.00118795	0.00021045	1.7e-08	462933	4	European	intronic	CELSR2	-	+	-
ukb-b	ukb-b-18062	Treatment/medication code: lipitor 10mg tablet	rs4970834	1	109814880	T	C	0.186677	-0.0012436	0.000227219	4.39997e-08	462933	4	European	intronic	CELSR2	-	+	-
ukb-d	ukb-d-30640_irnt	Apoliprotein B	rs3832016	1	109818158	CT	C	0.78504	0.1549	0.002876	0	342590	4	Overall	UTR3	CELSR2	+	-	-
ukb-d	ukb-d-30780_irnt	LDL direct	rs3832016	1	109818158	CT	C	0.78504	0.11548	0.0028587	0	343621	4	Overall	UTR3	CELSR2	+	-	-
ukb-d	ukb-d-30690_irnt	Cholesterol	rs3832016	1	109818158	CT	C	0.78504	0.094238	0.0028155	3.17687e-245	344278	4	Overall	UTR3	CELSR2	+	-	-
ukb-d	ukb-d-30630_irnt	Apoliprotein A	rs3832016	1	109818158	CT	C	0.7853	-0.04488	0.0028187	4.66982e-57	313387	4	Overall	UTR3	CELSR2	-	-	+
ukb-d	ukb-d-30700_irnt	Creatinine	rs3832016	1	109818158	CT	C	0.78501	-0.025803	0.0023581	7.32993e-28	344104	4	Overall	UTR3	CELSR2	-	-	+
ukb-d	ukb-d-30760_irnt	HDL cholesterol	rs3832016	1	109818158	CT	C	0.78519	-0.029936	0.0027718	3.47856e-27	315133	4	Overall	UTR3	CELSR2	-	-	+
ukb-d	ukb-d-I9_IHD	Ischaemic heart disease, wide definition	rs3832016	1	109818158	CT	C	0.785003	0.00658928	0.000653875	7.01455e-24	361194	4	Overall	UTR3	CELSR2	+	-	-
ukb-d	ukb-d-30770_irnt	IGF-1	rs3832016	1	109818158	CT	C	0.78501	-0.028038	0.0028263	3.42137e-23	342439	4	Overall	UTR3	CELSR2	-	-	+
ukb-d	ukb-d-I9_CORATHER	Coronary atherosclerosis	rs3832016	1	109818158	CT	C	0.785003	0.00543307	0.000548776	4.17734e-23	361194	4	Overall	UTR3	CELSR2	+	-	-
ukb-d	ukb-d-I9_CHD	Major coronary heart disease event	rs3832016	1	109818158	CT	C	0.785003	0.00334753	0.000468692	9.19602e-13	361194	4	Overall	UTR3	CELSR2	+	-	-
ukb-d	ukb-d-I9_CHD_NOREV	Major coronary heart disease event excluding revascularizations	rs3832016	1	109818158	CT	C	0.785003	0.00334753	0.000468692	9.19602e-13	361194	4	Overall	UTR3	CELSR2	+	-	-
ukb-d	ukb-d-30600_irnt	Albumin	rs3832016	1	109818158	CT	C	0.78521	0.020954	0.002997	2.72145e-12	315268	4	Overall	UTR3	CELSR2	+	-	-
ukb-d	ukb-d-30860_irnt	Total protein	rs3832016	1	109818158	CT	C	0.78517	0.020909	0.0030588	8.18088e-12	314921	4	Overall	UTR3	CELSR2	+	-	-
ukb-d	ukb-d-2654_2	Non-butter spread type details: Flora Pro-Active or Benecol	rs3832016	1	109818158	CT	C	0.786946	0.00938674	0.00141457	3.23668e-11	190094	4	Overall	UTR3	CELSR2	+	-	-
ukb-d	ukb-d-30710_irnt	C-reactive protein	rs3832016	1	109818158	CT	C	0.78504	-0.017624	0.002908	1.35859e-09	343524	4	Overall	UTR3	CELSR2	-	-	+
ukb-d	ukb-d-30890_irnt	Vitamin D	rs3832016	1	109818158	CT	C	0.78311	-0.017798	0.0029717	2.11081e-09	329247	4	Overall	UTR3	CELSR2	-	-	+
ukb-d	ukb-d-IX_CIRCULATORY	Diseases of the circulatory system	rs3832016	1	109818158	CT	C	0.785003	0.00620616	0.00104885	3.27952e-09	361194	4	Overall	UTR3	CELSR2	+	-	-
ukb-d	ukb-d-30720_irnt	Cystatin C	rs3832016	1	109818158	CT	C	0.78502	-0.01544	0.0026496	5.64274e-09	344264	4	Overall	UTR3	CELSR2	-	-	+
ukb-d	ukb-d-I9_MI_STRICT	Myocardial infarction, strict	rs3832016	1	109818158	CT	C	0.785003	0.00226711	0.000392293	7.51554e-09	361194	4	Overall	UTR3	CELSR2	+	-	-
ukb-d	ukb-d-I9_MI	Myocardial infarction	rs3832016	1	109818158	CT	C	0.785003	0.00226711	0.000392293	7.51554e-09	361194	4	Overall	UTR3	CELSR2	+	-	-
ukb-d	ukb-d-30270_irnt	Mean sphered cell volume	rs3832016	1	109818158	CT	C	0.785091	-0.0163507	0.0029131	1.99196e-08	344729	4	Overall	UTR3	CELSR2	-	-	+
ukb-d	ukb-d-30100_irnt	Mean platelet (thrombocyte) volume	rs1775815	1	118148830	T	G	0.569204	-0.0255945	0.0024208	4.02254e-26	350470	5	European	intronic	TENT5C	-	+	-
ukb-d	ukb-d-30110_irnt	Platelet distribution width	rs1775815	1	118148830	T	G	0.569204	-0.0226059	0.00239615	3.96004e-21	350470	5	European	intronic	TENT5C	-	+	-
ukb-d	ukb-d-30080_irnt	Platelet count	rs1775815	1	118148830	T	G	0.569206	0.0207983	0.00234336	6.99842e-19	350474	5	European	intronic	TENT5C	+	+	+
ukb-d	ukb-d-30100_irnt	Mean platelet (thrombocyte) volume	rs3767812	1	118155620	A	G	0.221191	-0.0428168	0.00287574	4.02439e-50	350470	5	Discovery,Overall	intronic	TENT5C	-	+	-
ukb-d	ukb-d-30290_irnt	High light scatter reticulocyte percentage	rs3767812	1	118155620	A	G	0.221212	-0.042945	0.00289699	1.06145e-49	344729	5	Discovery,Overall	intronic	TENT5C	-	+	-
ukb-d	ukb-d-30240_irnt	Reticulocyte percentage	rs3767812	1	118155620	A	G	0.221212	-0.0418617	0.00289702	2.59119e-47	344728	5	Discovery,Overall	intronic	TENT5C	-	+	-
ukb-d	ukb-d-30080_irnt	Platelet count	rs3767812	1	118155620	A	G	0.221194	0.0386645	0.0027837	7.51969e-44	350474	5	Discovery,Overall	intronic	TENT5C	+	+	+
ukb-d	ukb-d-30300_irnt	High light scatter reticulocyte count	rs3767812	1	118155620	A	G	0.221212	-0.0394861	0.00287596	6.91672e-43	344729	5	Discovery,Overall	intronic	TENT5C	-	+	-
ukb-d	ukb-d-30250_irnt	Reticulocyte count	rs3767812	1	118155620	A	G	0.221212	-0.0366906	0.0028602	1.16627e-37	344729	5	Discovery,Overall	intronic	TENT5C	-	+	-
ukb-d	ukb-d-30110_irnt	Platelet distribution width	rs3767812	1	118155620	A	G	0.221191	-0.0350365	0.00284664	8.34257e-35	350470	5	Discovery,Overall	intronic	TENT5C	-	+	-
ukb-d	ukb-d-30050_irnt	Mean corpuscular haemoglobin	rs3767812	1	118155620	A	G	0.221193	-0.030097	0.00284704	4.08319e-26	350472	5	Discovery,Overall	intronic	TENT5C	-	+	-
ukb-d	ukb-d-30040_irnt	Mean corpuscular volume	rs3767812	1	118155620	A	G	0.221192	-0.0277557	0.00285382	2.35559e-22	350473	5	Discovery,Overall	intronic	TENT5C	-	+	-
ukb-d	ukb-d-30280_irnt	Immature reticulocyte fraction	rs3767812	1	118155620	A	G	0.221211	-0.0274396	0.00289437	2.54918e-21	344728	5	Discovery,Overall	intronic	TENT5C	-	+	-
ukb-d	ukb-d-30190_irnt	Monocyte percentage	rs3767812	1	118155620	A	G	0.221206	0.02126	0.00278361	2.21922e-14	349861	5	Discovery,Overall	intronic	TENT5C	+	+	+
ukb-d	ukb-d-30090_irnt	Platelet crit	rs3767812	1	118155620	A	G	0.221193	0.0207354	0.00273726	3.59335e-14	350471	5	Discovery,Overall	intronic	TENT5C	+	+	+
ukb-d	ukb-d-30010_irnt	Red blood cell (erythrocyte) count	rs3767812	1	118155620	A	G	0.221194	0.0177666	0.00245615	4.71628e-13	350475	5	Discovery,Overall	intronic	TENT5C	+	+	+
ukb-d	ukb-d-30740_irnt	Glucose	rs3767812	1	118155620	A	G	0.22135	-0.021078	0.0029949	1.95569e-12	314916	5	Discovery,Overall	intronic	TENT5C	-	+	-
ukb-d	ukb-d-30130_irnt	Monocyte count	rs3767812	1	118155620	A	G	0.221202	0.0184451	0.00278822	3.71108e-11	349856	5	Discovery,Overall	intronic	TENT5C	+	+	+
ukb-d	ukb-d-30220_irnt	Basophill percentage	rs3767812	1	118155620	A	G	0.221206	-0.0157893	0.00288011	4.20397e-08	349861	5	Discovery,Overall	intronic	TENT5C	-	+	-
ukb-b	ukb-b-14540	Whole body water mass	rs905938	1	154991389	C	T	0.264873	0.0229816	0.00140362	2.99985e-60	454888	7	Overall	intronic	DCST2	-	-	+
ukb-b	ukb-b-13354	Whole body fat-free mass	rs905938	1	154991389	C	T	0.264867	0.0226462	0.00140134	9.60064e-59	454850	7	Overall	intronic	DCST2	-	-	+
ukb-b	ukb-b-7376	Impedance of leg (right)	rs905938	1	154991389	C	T	0.26487	-0.0325073	0.00203322	1.50003e-57	454863	7	Overall	intronic	DCST2	+	-	-
ukb-b	ukb-b-12828	Leg fat-free mass (right)	rs905938	1	154991389	C	T	0.264877	0.0234207	0.00146903	3.19963e-57	454835	7	Overall	intronic	DCST2	-	-	+
ukb-b	ukb-b-14310	Leg predicted mass (right)	rs905938	1	154991389	C	T	0.264877	0.0232112	0.00145956	6.09958e-57	454834	7	Overall	intronic	DCST2	-	-	+
ukb-b	ukb-b-14068	Impedance of leg (left)	rs905938	1	154991389	C	T	0.264871	-0.0325863	0.0020507	7.39946e-57	454857	7	Overall	intronic	DCST2	+	-	-
ukb-b	ukb-b-17409	Trunk fat-free mass	rs905938	1	154991389	C	T	0.264871	0.0219359	0.001396	1.20005e-55	454508	7	Overall	intronic	DCST2	-	-	+
ukb-b	ukb-b-9685	Trunk predicted mass	rs905938	1	154991389	C	T	0.264874	0.0218125	0.00139152	2.19989e-55	454463	7	Overall	intronic	DCST2	-	-	+
ukb-b	ukb-b-17271	Leg predicted mass (left)	rs905938	1	154991389	C	T	0.264875	0.0224518	0.00146024	2.39994e-53	454799	7	Overall	intronic	DCST2	-	-	+
ukb-b	ukb-b-16099	Leg fat-free mass (left)	rs905938	1	154991389	C	T	0.264876	0.0225918	0.00146988	2.60016e-53	454805	7	Overall	intronic	DCST2	-	-	+
ukb-b	ukb-b-16446	Basal metabolic rate	rs905938	1	154991389	C	T	0.264875	0.0223816	0.00147401	4.49987e-52	454874	7	Overall	intronic	DCST2	-	-	+
ukb-b	ukb-b-19921	Impedance of whole body	rs905938	1	154991389	C	T	0.264868	-0.0258051	0.00170855	1.50003e-51	454840	7	Overall	intronic	DCST2	+	-	-
ukb-b	ukb-b-19520	Arm fat-free mass (right)	rs905938	1	154991389	C	T	0.264875	0.0204017	0.00139512	1.99986e-48	454753	7	Overall	intronic	DCST2	-	-	+
ukb-b	ukb-b-16698	Arm predicted mass (right)	rs905938	1	154991389	C	T	0.264876	0.0200866	0.00139048	2.70023e-47	454746	7	Overall	intronic	DCST2	-	-	+
ukb-b	ukb-b-9093	Arm predicted mass (left)	rs905938	1	154991389	C	T	0.264876	0.0199233	0.00141677	6.4998e-45	454655	7	Overall	intronic	DCST2	-	-	+
ukb-b	ukb-b-19925	Arm fat-free mass (left)	rs905938	1	154991389	C	T	0.264877	0.0198907	0.00142244	1.99986e-44	454672	7	Overall	intronic	DCST2	-	-	+
ukb-b	ukb-b-7859	Impedance of arm (right)	rs905938	1	154991389	C	T	0.264875	-0.0193592	0.00158708	3.19963e-34	454826	7	Overall	intronic	DCST2	+	-	-
ukb-b	ukb-b-19379	Impedance of arm (left)	rs905938	1	154991389	C	T	0.264872	-0.0172749	0.00159284	2.09991e-27	454850	7	Overall	intronic	DCST2	+	-	-
ukb-b	ukb-b-15590	Hip circumference	rs905938	1	154991389	C	T	0.264902	0.0242127	0.00225216	5.90065e-27	462117	7	Overall	intronic	DCST2	-	-	+
ukb-b	ukb-b-12039	Weight	rs905938	1	154991389	C	T	0.264875	0.0206849	0.00197333	1e-25	454893	7	Overall	intronic	DCST2	-	-	+
ukb-b	ukb-b-11842	Weight	rs905938	1	154991389	C	T	0.264933	0.020349	0.00195904	2.80027e-25	461632	7	Overall	intronic	DCST2	-	-	+
ukb-d	ukb-d-30720_irnt	Cystatin C	rs905938	1	154991389	C	T	0.26616	0.024721	0.0024612	9.8107e-24	344264	7	Overall	intronic	DCST2	-	-	+
ukb-b	ukb-b-16881	Sitting height	rs905938	1	154991389	C	T	0.264878	0.0165985	0.00169144	9.8992e-23	461536	7	Overall	intronic	DCST2	-	-	+
ukb-b	ukb-b-10787	Standing height	rs905938	1	154991389	C	T	0.264909	0.0143977	0.00146947	1.10002e-22	461950	7	Overall	intronic	DCST2	-	-	+
ukb-b	ukb-b-533	Ease of skin tanning	rs905938	1	154991389	C	T	0.264874	0.0210521	0.0022703	1.80011e-20	453065	7	Overall	intronic	DCST2	-	-	+
ukb-d	ukb-d-30880_irnt	Urate	rs905938	1	154991389	C	T	0.26616	0.018856	0.0022979	2.30462e-16	343836	7	Overall	intronic	DCST2	-	-	+
ukb-b	ukb-b-13378	Birth weight	rs905938	1	154991389	C	T	0.265186	0.0247944	0.00305842	5.19996e-16	261932	7	Overall	intronic	DCST2	-	-	+
ukb-b	ukb-b-4080	Ankle spacing width	rs905938	1	154991389	C	T	0.264204	0.0176726	0.00255454	4.60045e-12	265753	7	Overall	intronic	DCST2	-	-	+
ukb-b	ukb-b-2303	Body mass index (BMI)	rs905938	1	154991389	C	T	0.264875	0.0146295	0.00225019	8.00018e-11	454884	7	Overall	intronic	DCST2	-	-	+
ukb-b	ukb-b-19953	Body mass index (BMI)	rs905938	1	154991389	C	T	0.264933	0.0142735	0.0022333	1.6e-10	461460	7	Overall	intronic	DCST2	-	-	+
ukb-d	ukb-d-30600_irnt	Albumin	rs905938	1	154991389	C	T	0.26588	-0.017136	0.0027839	7.50966e-10	315268	7	Overall	intronic	DCST2	+	-	-
ukb-b	ukb-b-8338	Arm fat mass (left)	rs905938	1	154991389	C	T	0.264874	0.0130831	0.0022211	3.89996e-09	454684	7	Overall	intronic	DCST2	-	-	+
ukb-b	ukb-b-6704	Arm fat mass (right)	rs905938	1	154991389	C	T	0.264874	0.0127804	0.00222128	8.70001e-09	454757	7	Overall	intronic	DCST2	-	-	+
ukb-b	ukb-b-14540	Whole body water mass	rs76798800	1	154994978	T	G	0.265993	0.0231171	0.00140423	6.79986e-61	454888	7	European	intronic	DCST2	+	+	+
ukb-b	ukb-b-13354	Whole body fat-free mass	rs76798800	1	154994978	T	G	0.265988	0.0227786	0.00140194	2.29985e-59	454850	7	European	intronic	DCST2	+	+	+
ukb-b	ukb-b-12828	Leg fat-free mass (right)	rs76798800	1	154994978	T	G	0.265997	0.0235285	0.00146967	1.10002e-57	454835	7	European	intronic	DCST2	+	+	+
ukb-b	ukb-b-14310	Leg predicted mass (right)	rs76798800	1	154994978	T	G	0.265997	0.0233246	0.00146019	1.9002e-57	454834	7	European	intronic	DCST2	+	+	+
ukb-b	ukb-b-7376	Impedance of leg (right)	rs76798800	1	154994978	T	G	0.26599	-0.0324979	0.00203409	1.9002e-57	454863	7	European	intronic	DCST2	-	+	-
ukb-b	ukb-b-14068	Impedance of leg (left)	rs76798800	1	154994978	T	G	0.265991	-0.0325487	0.00205158	1.10002e-56	454857	7	European	intronic	DCST2	-	+	-
ukb-b	ukb-b-17409	Trunk fat-free mass	rs76798800	1	154994978	T	G	0.265991	0.0220312	0.0013966	4.60045e-56	454508	7	European	intronic	DCST2	+	+	+
ukb-b	ukb-b-9685	Trunk predicted mass	rs76798800	1	154994978	T	G	0.265995	0.0219064	0.00139212	8.60003e-56	454463	7	European	intronic	DCST2	+	+	+
ukb-b	ukb-b-17271	Leg predicted mass (left)	rs76798800	1	154994978	T	G	0.265995	0.0225998	0.00146087	5.50047e-54	454799	7	European	intronic	DCST2	+	+	+
ukb-b	ukb-b-16099	Leg fat-free mass (left)	rs76798800	1	154994978	T	G	0.265996	0.0227436	0.00147051	5.79963e-54	454805	7	European	intronic	DCST2	+	+	+
ukb-b	ukb-b-16446	Basal metabolic rate	rs76798800	1	154994978	T	G	0.265996	0.0225403	0.00147464	9.60064e-53	454874	7	European	intronic	DCST2	+	+	+
ukb-b	ukb-b-19921	Impedance of whole body	rs76798800	1	154994978	T	G	0.265988	-0.0259462	0.00170929	4.79954e-52	454840	7	European	intronic	DCST2	-	+	-
ukb-b	ukb-b-19520	Arm fat-free mass (right)	rs76798800	1	154994978	T	G	0.265996	0.0205693	0.00139572	3.69999e-49	454753	7	European	intronic	DCST2	+	+	+
ukb-b	ukb-b-16698	Arm predicted mass (right)	rs76798800	1	154994978	T	G	0.265997	0.020255	0.00139108	5.00035e-48	454746	7	European	intronic	DCST2	+	+	+
ukb-b	ukb-b-9093	Arm predicted mass (left)	rs76798800	1	154994978	T	G	0.265998	0.0201174	0.00141738	1e-45	454655	7	European	intronic	DCST2	+	+	+
ukb-b	ukb-b-19925	Arm fat-free mass (left)	rs76798800	1	154994978	T	G	0.265999	0.0200555	0.00142305	4.19952e-45	454672	7	European	intronic	DCST2	+	+	+
ukb-b	ukb-b-7859	Impedance of arm (right)	rs76798800	1	154994978	T	G	0.265995	-0.0194961	0.00158777	1.20005e-34	454826	7	European	intronic	DCST2	-	+	-
ukb-b	ukb-b-19379	Impedance of arm (left)	rs76798800	1	154994978	T	G	0.265992	-0.0174244	0.00159353	7.89951e-28	454850	7	European	intronic	DCST2	-	+	-
ukb-b	ukb-b-15590	Hip circumference	rs76798800	1	154994978	T	G	0.266025	0.0244232	0.00225319	2.19989e-27	462117	7	European	intronic	DCST2	+	+	+
ukb-b	ukb-b-12039	Weight	rs76798800	1	154994978	T	G	0.265995	0.02103	0.00197418	1.69981e-26	454893	7	European	intronic	DCST2	+	+	+
ukb-b	ukb-b-11842	Weight	rs76798800	1	154994978	T	G	0.266055	0.0206729	0.00195994	5.19996e-26	461632	7	European	intronic	DCST2	+	+	+
ukb-d	ukb-d-30720_irnt	Cystatin C	rs76798800	1	154994978	T	G	0.26747	0.025003	0.0024615	3.0839e-24	344264	7	European	intronic	DCST2	+	+	+
ukb-b	ukb-b-10787	Standing height	rs76798800	1	154994978	T	G	0.266032	0.0144327	0.00147014	9.49948e-23	461950	7	European	intronic	DCST2	+	+	+
ukb-b	ukb-b-16881	Sitting height	rs76798800	1	154994978	T	G	0.266002	0.016546	0.0016922	1.39991e-22	461536	7	European	intronic	DCST2	+	+	+
ukb-b	ukb-b-533	Ease of skin tanning	rs76798800	1	154994978	T	G	0.266	0.0212541	0.00227129	8.10028e-21	453065	7	European	intronic	DCST2	+	+	+
ukb-d	ukb-d-30880_irnt	Urate	rs76798800	1	154994978	T	G	0.26748	0.019366	0.0022982	3.5752e-17	343836	7	European	intronic	DCST2	+	+	+
ukb-b	ukb-b-13378	Birth weight	rs76798800	1	154994978	T	G	0.266286	0.0246337	0.00306029	8.30042e-16	261932	7	European	intronic	DCST2	+	+	+
ukb-b	ukb-b-4080	Ankle spacing width	rs76798800	1	154994978	T	G	0.265358	0.0177866	0.00255529	3.40017e-12	265753	7	European	intronic	DCST2	+	+	+
ukb-b	ukb-b-2303	Body mass index (BMI)	rs76798800	1	154994978	T	G	0.265995	0.0150015	0.00225116	2.70023e-11	454884	7	European	intronic	DCST2	+	+	+
ukb-b	ukb-b-19953	Body mass index (BMI)	rs76798800	1	154994978	T	G	0.266055	0.0146035	0.00223433	6.29941e-11	461460	7	European	intronic	DCST2	+	+	+
ukb-d	ukb-d-30600_irnt	Albumin	rs76798800	1	154994978	T	G	0.26722	-0.017196	0.0027844	6.58506e-10	315268	7	European	intronic	DCST2	-	+	-
ukb-b	ukb-b-8338	Arm fat mass (left)	rs76798800	1	154994978	T	G	0.265995	0.0134749	0.00222206	1.29999e-09	454684	7	European	intronic	DCST2	+	+	+
ukb-b	ukb-b-6704	Arm fat mass (right)	rs76798800	1	154994978	T	G	0.265995	0.0131629	0.00222223	3.2e-09	454757	7	European	intronic	DCST2	+	+	+
ukb-d	ukb-d-C_SKIN	Cancer of skin	rs76798800	1	154994978	T	G	0.267377	0.00308446	0.000552739	2.40254e-08	361194	7	European	intronic	DCST2	+	+	+
ukb-d	ukb-d-C3_SKIN	Malignant neoplasm of skin	rs76798800	1	154994978	T	G	0.267377	0.00308446	0.000552739	2.40254e-08	361194	7	European	intronic	DCST2	+	+	+
ukb-d	ukb-d-30100_irnt	Mean platelet (thrombocyte) volume	rs3557	1	161188893	G	T	0.0904563	-0.0576939	0.00419805	5.75572e-43	350470	8	Overall,European	UTR3	FCER1G	+	+	+
ukb-d	ukb-d-30110_irnt	Platelet distribution width	rs3557	1	161188893	G	T	0.0904563	-0.0558826	0.00415522	3.20406e-41	350470	8	Overall,European	UTR3	FCER1G	+	+	+
ukb-d	ukb-d-30190_irnt	Monocyte percentage	rs3557	1	161188893	G	T	0.09046	0.0288919	0.00406389	1.16735e-12	349861	8	Overall,European	UTR3	FCER1G	-	+	-
ukb-d	ukb-d-30140_irnt	Neutrophill count	rs3557	1	161188893	G	T	0.0904585	-0.0275559	0.00418068	4.36717e-11	349856	8	Overall,European	UTR3	FCER1G	+	+	+
ukb-d	ukb-d-30080_irnt	Platelet count	rs3557	1	161188893	G	T	0.0904568	0.0262727	0.00406441	1.02054e-10	350474	8	Overall,European	UTR3	FCER1G	-	+	-
ukb-d	ukb-d-30000_irnt	White blood cell (leukocyte) count	rs3557	1	161188893	G	T	0.090455	-0.0239024	0.00418653	1.13488e-08	350470	8	Overall,European	UTR3	FCER1G	+	+	+
ukb-b	ukb-b-12040	Non-cancer illness code, self-reported: deep venous thrombosis (dvt)	rs2143289	1	169086013	T	C	0.1245	0.00547323	0.000460308	1.29987e-32	462933	9	Conditional.Eur	intronic	ATP1B1	+	+	+
ukb-b	ukb-b-11411	Blood clot, DVT, bronchitis, emphysema, asthma, rhinitis, eczema, allergy diagnosed by doctor: Blood clot in the leg (DVT)	rs2143289	1	169086013	T	C	0.124514	0.0054721	0.000465985	7.70016e-32	462013	9	Conditional.Eur	intronic	ATP1B1	+	+	+
ukb-d	ukb-d-I9_VTE	Venous thromboembolism	rs2143289	1	169086013	T	C	0.123566	0.00339224	0.000419058	5.74778e-16	361194	9	Conditional.Eur	intronic	ATP1B1	+	+	+
ukb-d	ukb-d-I9_DVTANDPULM	DVT of lower extremities and pulmonary embolism	rs2143289	1	169086013	T	C	0.123566	0.0031588	0.000405373	6.59629e-15	361194	9	Conditional.Eur	intronic	ATP1B1	+	+	+
ukb-d	ukb-d-I9_PHLETHROMBDVTLOW	DVT of lower extremities	rs2143289	1	169086013	T	C	0.123566	0.00206247	0.000284781	4.41977e-13	361194	9	Conditional.Eur	intronic	ATP1B1	+	+	+
ukb-b	ukb-b-11411	Blood clot, DVT, bronchitis, emphysema, asthma, rhinitis, eczema, allergy diagnosed by doctor: Blood clot in the leg (DVT)	rs10800427	1	169272451	T	A	0.958026	-0.0158628	0.000751584	7.00003e-99	462013	9	African	intronic	NME7	+	+	+
ukb-b	ukb-b-12040	Non-cancer illness code, self-reported: deep venous thrombosis (dvt)	rs10800427	1	169272451	T	A	0.958025	-0.0156229	0.000742323	2.49977e-98	462933	9	African	intronic	NME7	+	+	+
ukb-d	ukb-d-I9_VTE	Venous thromboembolism	rs10800427	1	169272451	T	A	0.957987	-0.0115701	0.000673581	4.19276e-66	361194	9	African	intronic	NME7	+	+	+
ukb-d	ukb-d-I9_PHLETHROMBDVTLOW	DVT of lower extremities	rs10800427	1	169272451	T	A	0.957987	-0.00774811	0.000457745	3.02761e-64	361194	9	African	intronic	NME7	+	+	+
ukb-d	ukb-d-I9_DVTANDPULM	DVT of lower extremities and pulmonary embolism	rs10800427	1	169272451	T	A	0.957987	-0.0106767	0.000651604	2.56507e-60	361194	9	African	intronic	NME7	+	+	+
ukb-b	ukb-b-13782	Diagnoses - secondary ICD10: Z86.7 Personal history of diseases of the circulatory system	rs10800427	1	169272451	T	A	0.958025	-0.00746991	0.00077773	7.59976e-22	463010	9	African	intronic	NME7	+	+	+
ukb-d	ukb-d-I9_DISVEINLYMPH	Diseases of veins, lymphatic vessels and lymph nodes, not elsewhere classified	rs10800427	1	169272451	T	A	0.957987	-0.00977831	0.00106889	5.82237e-20	361194	9	African	intronic	NME7	+	+	+
ukb-d	ukb-d-I26	Diagnoses - main ICD10: I26 Pulmonary embolism	rs10800427	1	169272451	T	A	0.957987	-0.00348946	0.000481818	4.42079e-13	361194	9	African	intronic	NME7	+	+	+
ukb-d	ukb-d-OTHER_ILD_CVD_COMORB	Other ILD-related CVD-co-morbidities	rs10800427	1	169272451	T	A	0.957987	-0.00336982	0.000498046	1.32495e-11	361194	9	African	intronic	NME7	+	+	+
ukb-d	ukb-d-M79	Diagnoses - main ICD10: M79 Other soft tissue disorders, not elsewhere classified	rs10800427	1	169272451	T	A	0.957987	-0.00483878	0.000840432	8.54398e-09	361194	9	African	intronic	NME7	+	+	+
ukb-d	ukb-d-M13_SOFTTISSUEOTH	Other soft tissue disorders, not elsewhere classified	rs10800427	1	169272451	T	A	0.957987	-0.00483878	0.000840432	8.54398e-09	361194	9	African	intronic	NME7	+	+	+
ukb-d	ukb-d-I9_PHLETHROMBDVTLOW	DVT of lower extremities	rs145247490	1	169359440	C	CAAT	0.943404	-0.00555037	0.000390734	8.77809e-46	361194	9	Conditional.Eur	intronic	BLZF1	+	+	+
ukb-d	ukb-d-I9_VTE	Venous thromboembolism	rs145247490	1	169359440	C	CAAT	0.943404	-0.00800601	0.000574986	4.65908e-44	361194	9	Conditional.Eur	intronic	BLZF1	+	+	+
ukb-d	ukb-d-I9_DVTANDPULM	DVT of lower extremities and pulmonary embolism	rs145247490	1	169359440	C	CAAT	0.943404	-0.00750445	0.000556214	1.78361e-41	361194	9	Conditional.Eur	intronic	BLZF1	+	+	+
ukb-d	ukb-d-I9_DISVEINLYMPH	Diseases of veins, lymphatic vessels and lymph nodes, not elsewhere classified	rs145247490	1	169359440	C	CAAT	0.943404	-0.00665842	0.00091234	2.92281e-13	361194	9	Conditional.Eur	intronic	BLZF1	+	+	+
ukb-d	ukb-d-I26	Diagnoses - main ICD10: I26 Pulmonary embolism	rs145247490	1	169359440	C	CAAT	0.943404	-0.00234646	0.000411245	1.15923e-08	361194	9	Conditional.Eur	intronic	BLZF1	+	+	+
ukb-d	ukb-d-I9_VTE	Venous thromboembolism	rs6032	1	169511555	C	T	0.272597	-0.00245596	0.000296783	1.28558e-16	361194	9	Conditional.Eur	exonic	F5	+	+	+
ukb-b	ukb-b-12040	Non-cancer illness code, self-reported: deep venous thrombosis (dvt)	rs6032	1	169511555	C	T	0.271614	-0.00251509	0.00032721	1.50003e-14	462933	9	Conditional.Eur	exonic	F5	+	+	+
ukb-d	ukb-d-I9_DVTANDPULM	DVT of lower extremities and pulmonary embolism	rs6032	1	169511555	C	T	0.272597	-0.00220287	0.000287093	1.68384e-14	361194	9	Conditional.Eur	exonic	F5	+	+	+
ukb-b	ukb-b-11411	Blood clot, DVT, bronchitis, emphysema, asthma, rhinitis, eczema, allergy diagnosed by doctor: Blood clot in the leg (DVT)	rs6032	1	169511555	C	T	0.271583	-0.00251845	0.00033129	2.90001e-14	462013	9	Conditional.Eur	exonic	F5	+	+	+
ukb-b	ukb-b-12267	Diagnoses - main ICD10: I80.2 Phlebitis and thrombophlebitis of other deep vessels of lower extremities	rs6032	1	169511555	C	T	0.271613	-0.000980181	0.000146852	2.49977e-11	463010	9	Conditional.Eur	exonic	F5	+	+	+
ukb-d	ukb-d-I9_PHLETHROMBDVTLOW	DVT of lower extremities	rs6032	1	169511555	C	T	0.272597	-0.00127992	0.00020169	2.21315e-10	361194	9	Conditional.Eur	exonic	F5	+	+	+
ukb-d	ukb-d-I9_VTE	Venous thromboembolism	rs6025	1	169519049	C	T	0.977059	-0.021792	0.000883214	2.66686e-134	361194	9	Discovery,Overall,European	exonic	F5	+	+	+
ukb-d	ukb-d-I9_PHLETHROMBDVTLOW	DVT of lower extremities	rs6025	1	169519049	C	T	0.977059	-0.0142527	0.000600236	1.53815e-124	361194	9	Discovery,Overall,European	exonic	F5	+	+	+
ukb-d	ukb-d-I9_DVTANDPULM	DVT of lower extremities and pulmonary embolism	rs6025	1	169519049	C	T	0.977059	-0.0202667	0.000854421	2.80543e-124	361194	9	Discovery,Overall,European	exonic	F5	+	+	+
ukb-d	ukb-d-I9_DISVEINLYMPH	Diseases of veins, lymphatic vessels and lymph nodes, not elsewhere classified	rs6025	1	169519049	C	T	0.977059	-0.0163171	0.00140206	2.67609e-31	361194	9	Discovery,Overall,European	exonic	F5	+	+	+
ukb-d	ukb-d-I26	Diagnoses - main ICD10: I26 Pulmonary embolism	rs6025	1	169519049	C	T	0.977059	-0.00690833	0.000631986	8.26228e-28	361194	9	Discovery,Overall,European	exonic	F5	+	+	+
ukb-d	ukb-d-OTHER_ILD_CVD_COMORB	Other ILD-related CVD-co-morbidities	rs6025	1	169519049	C	T	0.977059	-0.00694973	0.000653271	1.99388e-26	361194	9	Discovery,Overall,European	exonic	F5	+	+	+
ukb-b	ukb-b-18200	Blood clot, DVT, bronchitis, emphysema, asthma, rhinitis, eczema, allergy diagnosed by doctor: None of the above	rs6025	1	169519049	C	T	0.977005	0.0236554	0.00321416	1.80011e-13	462013	9	Discovery,Overall,European	exonic	F5	-	+	-
ukb-d	ukb-d-M13_SOFTTISSUEOTH	Other soft tissue disorders, not elsewhere classified	rs6025	1	169519049	C	T	0.977059	-0.00810074	0.00110244	2.01604e-13	361194	9	Discovery,Overall,European	exonic	F5	+	+	+
ukb-d	ukb-d-M79	Diagnoses - main ICD10: M79 Other soft tissue disorders, not elsewhere classified	rs6025	1	169519049	C	T	0.977059	-0.00810074	0.00110244	2.01604e-13	361194	9	Discovery,Overall,European	exonic	F5	+	+	+
ukb-b	ukb-b-4068	Home location at assessment - north co-ordinate (rounded)	rs6025	1	169519049	C	T	0.97701	0.0433002	0.00604567	7.89951e-13	458557	9	Discovery,Overall,European	exonic	F5	-	+	-
ukb-d	ukb-d-D17	Diagnoses - main ICD10: D17 Benign lipomatous neoplasm	rs6025	1	169519049	C	T	0.977059	-0.00586718	0.000873952	1.90414e-11	361194	9	Discovery,Overall,European	exonic	F5	+	+	+
ukb-d	ukb-d-M13_SOFTTISSUENAS	Other specified/unspecified soft tissue disorders	rs6025	1	169519049	C	T	0.977059	-0.00464074	0.000706037	4.93969e-11	361194	9	Discovery,Overall,European	exonic	F5	+	+	+
ukb-b	ukb-b-1431	Place of birth in UK - north co-ordinate	rs6025	1	169519049	C	T	0.977061	0.0333276	0.00548505	1.2e-09	434576	9	Discovery,Overall,European	exonic	F5	-	+	-
ukb-b	ukb-b-3700	Operation code: hysterectomy	rs6025	1	169519049	C	T	0.977011	0.0114368	0.0019812	7.79992e-09	462933	9	Discovery,Overall,European	exonic	F5	-	+	-
ukb-b	ukb-b-11411	Blood clot, DVT, bronchitis, emphysema, asthma, rhinitis, eczema, allergy diagnosed by doctor: Blood clot in the leg (DVT)	rs3917740	1	169579266	A	G	0.19789	0.00231999	0.00042089	3.50002e-08	462013	9	Conditional.Eur	intronic	SELP	+	+	+
ukb-b	ukb-b-19379	Impedance of arm (left)	rs6695940	1	173882980	A	G	0.11555	-0.0152598	0.00219958	4.00037e-12	454850	10	Overall	intronic	SERPINC1	-	-	+
ukb-b	ukb-b-19921	Impedance of whole body	rs6695940	1	173882980	A	G	0.115552	-0.0160684	0.00235932	9.70063e-12	454840	10	Overall	intronic	SERPINC1	-	-	+
ukb-b	ukb-b-7859	Impedance of arm (right)	rs6695940	1	173882980	A	G	0.115552	-0.014675	0.00219161	2.09991e-11	454826	10	Overall	intronic	SERPINC1	-	-	+
ukb-b	ukb-b-2303	Body mass index (BMI)	rs6695940	1	173882980	A	G	0.115551	0.0194373	0.0031073	4e-10	454884	10	Overall	intronic	SERPINC1	+	-	-
ukb-b	ukb-b-19953	Body mass index (BMI)	rs6695940	1	173882980	A	G	0.115542	0.0192235	0.00308453	4.60002e-10	461460	10	Overall	intronic	SERPINC1	+	-	-
ukb-b	ukb-b-6066	Tea intake	rs6695940	1	173882980	A	G	0.11521	-0.019436	0.00331749	4.70002e-09	447485	10	Overall	intronic	SERPINC1	-	-	+
ukb-d	ukb-d-30770_irnt	IGF-1	rs6695940	1	173882980	A	G	0.11363	0.020541	0.0036625	2.04188e-08	342439	10	Overall	intronic	SERPINC1	+	-	-
ukb-b	ukb-b-18096	Leg fat mass (right)	rs6695940	1	173882980	A	G	0.115549	0.0139926	0.00250144	2.19999e-08	454846	10	Overall	intronic	SERPINC1	+	-	-
ukb-b	ukb-b-9093	Arm predicted mass (left)	rs6695940	1	173882980	A	G	0.115555	0.0107892	0.00195646	3.50002e-08	454655	10	Overall	intronic	SERPINC1	+	-	-
ukb-d	ukb-d-30600_irnt	Albumin	rs143410348	1	196809316	T	TAA	0.54438	0.017055	0.002519	1.28706e-11	315268	12	Overall	intergenic	CFHR1;CFHR4	+	+	+
ukb-d	ukb-d-30830_irnt	SHBG	rs143410348	1	196809316	T	TAA	0.5444	-0.013566	0.0023197	4.98219e-09	312215	12	Overall	intergenic	CFHR1;CFHR4	-	+	-
ukb-d	ukb-d-30260_irnt	Mean reticulocyte volume	rs3811444	1	248039451	T	C	0.334114	-0.0762075	0.00252927	3.53997e-199	344728	14	Discovery,Overall,European	exonic	TRIM58	-	-	+
ukb-d	ukb-d-30070_irnt	Red blood cell (erythrocyte) distribution width	rs3811444	1	248039451	T	C	0.334144	-0.071129	0.00250892	1.3122e-176	350473	14	Discovery,Overall,European	exonic	TRIM58	-	-	+
ukb-d	ukb-d-30100_irnt	Mean platelet (thrombocyte) volume	rs3811444	1	248039451	T	C	0.334146	0.0683972	0.00252415	1.56315e-161	350470	14	Discovery,Overall,European	exonic	TRIM58	+	-	-
ukb-d	ukb-d-30040_irnt	Mean corpuscular volume	rs3811444	1	248039451	T	C	0.334144	-0.0537866	0.00250545	3.62243e-102	350473	14	Discovery,Overall,European	exonic	TRIM58	-	-	+
ukb-d	ukb-d-30270_irnt	Mean sphered cell volume	rs3811444	1	248039451	T	C	0.334113	-0.0532431	0.00253335	5.29785e-98	344729	14	Discovery,Overall,European	exonic	TRIM58	-	-	+
ukb-d	ukb-d-30010_irnt	Red blood cell (erythrocyte) count	rs3811444	1	248039451	T	C	0.334144	0.0366202	0.00215673	1.23652e-64	350475	14	Discovery,Overall,European	exonic	TRIM58	+	-	-
ukb-d	ukb-d-30080_irnt	Platelet count	rs3811444	1	248039451	T	C	0.334145	-0.0390017	0.00244496	2.89734e-57	350474	14	Discovery,Overall,European	exonic	TRIM58	-	-	+
ukb-d	ukb-d-30300_irnt	High light scatter reticulocyte count	rs3811444	1	248039451	T	C	0.334113	0.0391879	0.00252552	2.78805e-54	344729	14	Discovery,Overall,European	exonic	TRIM58	+	-	-
ukb-d	ukb-d-30290_irnt	High light scatter reticulocyte percentage	rs3811444	1	248039451	T	C	0.334113	0.0336149	0.00254435	7.68953e-40	344729	14	Discovery,Overall,European	exonic	TRIM58	+	-	-
ukb-d	ukb-d-30050_irnt	Mean corpuscular haemoglobin	rs3811444	1	248039451	T	C	0.334145	-0.0326335	0.0025006	6.46398e-39	350472	14	Discovery,Overall,European	exonic	TRIM58	-	-	+
ukb-d	ukb-d-30060_irnt	Mean corpuscular haemoglobin concentration	rs3811444	1	248039451	T	C	0.334145	0.0312761	0.00250507	9.15588e-36	350468	14	Discovery,Overall,European	exonic	TRIM58	+	-	-
ukb-d	ukb-d-30750_irnt	Glycated haemoglobin	rs3811444	1	248039451	T	C	0.3342	0.024573	0.0024337	5.7372e-24	344182	14	Discovery,Overall,European	exonic	TRIM58	+	-	-
ukb-d	ukb-d-30020_irnt	Haemoglobin concentration	rs3811444	1	248039451	T	C	0.334143	0.0195209	0.00200255	1.89278e-22	350474	14	Discovery,Overall,European	exonic	TRIM58	+	-	-
ukb-d	ukb-d-30000_irnt	White blood cell (leukocyte) count	rs3811444	1	248039451	T	C	0.334141	0.0214421	0.00251903	1.71554e-17	350470	14	Discovery,Overall,European	exonic	TRIM58	+	-	-
ukb-d	ukb-d-30140_irnt	Neutrophill count	rs3811444	1	248039451	T	C	0.334112	0.020521	0.00251543	3.41665e-16	349856	14	Discovery,Overall,European	exonic	TRIM58	+	-	-
ukb-d	ukb-d-30110_irnt	Platelet distribution width	rs3811444	1	248039451	T	C	0.334146	-0.0187093	0.00250078	7.37055e-14	350470	14	Discovery,Overall,European	exonic	TRIM58	-	-	+
ukb-d	ukb-d-30190_irnt	Monocyte percentage	rs3811444	1	248039451	T	C	0.334114	-0.0135607	0.00244532	2.93197e-08	349861	14	Discovery,Overall,European	exonic	TRIM58	-	-	+
ukb-d	ukb-d-30280_irnt	Immature reticulocyte fraction	rs3811444	1	248039451	T	C	0.334114	0.0959689	0.00253695	1.70608000000229e-312	344728	14	Discovery,Overall,European	exonic	TRIM58	+	-	-
ukb-b	ukb-b-10787	Standing height	rs1518760	2	128140500	G	T	0.338066	0.00792548	0.00137217	7.69999e-09	461950	18	Overall	intronic	MAP3K2	-	-	+
ukb-b	ukb-b-10787	Standing height	rs1158867	2	128177377	T	C	0.569774	-0.00757064	0.00131164	7.79992e-09	461950	18	European	UTR5	PROC	-	-	+
ukb-b	ukb-b-18103	Pulse rate, automated reading	rs6719550	2	188272460	T	C	0.6841	-0.0203409	0.00225566	1.9002e-19	436424	19	Discovery	intronic	CALCRL	-	+	-
ukb-d	ukb-d-30120_irnt	Lymphocyte count	rs6719550	2	188272460	T	C	0.686645	0.0202641	0.0025657	2.84119e-15	349856	19	Discovery	intronic	CALCRL	+	+	+
ukb-b	ukb-b-16881	Sitting height	rs6719550	2	188272460	T	C	0.684393	-0.0115893	0.00161129	6.4003e-13	461536	19	Discovery	intronic	CALCRL	-	+	-
ukb-b	ukb-b-4650	Comparative body size at age 10	rs6719550	2	188272460	T	C	0.684314	0.0104136	0.00150653	4.79954e-12	454718	19	Discovery	intronic	CALCRL	+	+	+
ukb-b	ukb-b-9405	Waist circumference	rs6719550	2	188272460	T	C	0.684411	0.011619	0.00192382	1.5e-09	462166	19	Discovery	intronic	CALCRL	+	+	+
ukb-d	ukb-d-30000_irnt	White blood cell (leukocyte) count	rs6719550	2	188272460	T	C	0.686632	0.0154784	0.00257151	1.75493e-09	350470	19	Discovery	intronic	CALCRL	+	+	+
ukb-b	ukb-b-13352	Vascular/heart problems diagnosed by doctor: None of the above	rs6719550	2	188272460	T	C	0.684388	-0.00566976	0.00100657	1.79999e-08	461880	19	Discovery	intronic	CALCRL	-	+	-
ukb-b	ukb-b-18103	Pulse rate, automated reading	rs1912849	2	188310118	T	A	0.342972	0.0194454	0.0022093	1.29987e-18	436424	19	Overall	intronic	CALCRL	-	+	-
ukb-d	ukb-d-30120_irnt	Lymphocyte count	rs1912849	2	188310118	T	A	0.340678	-0.0190154	0.00251226	3.76877e-14	349856	19	Overall	intronic	CALCRL	+	+	+
ukb-b	ukb-b-16881	Sitting height	rs1912849	2	188310118	T	A	0.342633	0.0108597	0.00157817	5.90065e-12	461536	19	Overall	intronic	CALCRL	-	+	-
ukb-b	ukb-b-9405	Waist circumference	rs1912849	2	188310118	T	A	0.342627	-0.0118693	0.00188427	2.99999e-10	462166	19	Overall	intronic	CALCRL	+	+	+
ukb-b	ukb-b-20531	Leg fat percentage (right)	rs1912849	2	188310118	T	A	0.34266	-0.00740074	0.00134387	3.59998e-08	454854	19	Overall	intronic	CALCRL	+	+	+
ukb-b	ukb-b-18103	Pulse rate, automated reading	rs1912846	2	188325444	A	G	0.342051	0.0192268	0.00220998	3.29989e-18	436424	19	European	intergenic	CALCRL;TFPI	+	-	-
ukb-d	ukb-d-30120_irnt	Lymphocyte count	rs1912846	2	188325444	A	G	0.339878	-0.0190256	0.00251286	3.70425e-14	349856	19	European	intergenic	CALCRL;TFPI	-	-	+
ukb-b	ukb-b-16881	Sitting height	rs1912846	2	188325444	A	G	0.341734	0.0108536	0.00157865	6.20012e-12	461536	19	European	intergenic	CALCRL;TFPI	+	-	-
ukb-b	ukb-b-9405	Waist circumference	rs1912846	2	188325444	A	G	0.341727	-0.0118629	0.00188485	3.09999e-10	462166	19	European	intergenic	CALCRL;TFPI	-	-	+
ukb-d	ukb-d-30000_irnt	White blood cell (leukocyte) count	rs1912846	2	188325444	A	G	0.339881	-0.0139448	0.00251859	3.08383e-08	350470	19	European	intergenic	CALCRL;TFPI	-	-	+
ukb-b	ukb-b-20531	Leg fat percentage (right)	rs1912846	2	188325444	A	G	0.34176	-0.00738456	0.00134429	3.89996e-08	454854	19	European	intergenic	CALCRL;TFPI	-	-	+
ukb-b	ukb-b-7376	Impedance of leg (right)	rs78872368	2	198545250	C	G	0.19862	0.0159885	0.00225248	1.29987e-12	454863	20	Overall,European	intergenic	RFTN2;MARS2	+	-	-
ukb-b	ukb-b-19921	Impedance of whole body	rs78872368	2	198545250	C	G	0.198618	0.0130591	0.00189187	5.10035e-12	454840	20	Overall,European	intergenic	RFTN2;MARS2	+	-	-
ukb-b	ukb-b-14068	Impedance of leg (left)	rs78872368	2	198545250	C	G	0.198618	0.015675	0.0022715	5.19996e-12	454857	20	Overall,European	intergenic	RFTN2;MARS2	+	-	-
ukb-b	ukb-b-2303	Body mass index (BMI)	rs78872368	2	198545250	C	G	0.198622	-0.0171161	0.00248962	6.20012e-12	454884	20	Overall,European	intergenic	RFTN2;MARS2	-	-	+
ukb-b	ukb-b-19953	Body mass index (BMI)	rs78872368	2	198545250	C	G	0.198597	-0.0167922	0.00247092	1.10002e-11	461460	20	Overall,European	intergenic	RFTN2;MARS2	-	-	+
ukb-b	ukb-b-6704	Arm fat mass (right)	rs78872368	2	198545250	C	G	0.198607	-0.0138291	0.00245797	1.79999e-08	454757	20	Overall,European	intergenic	RFTN2;MARS2	-	-	+
ukb-b	ukb-b-8338	Arm fat mass (left)	rs78872368	2	198545250	C	G	0.198619	-0.0136997	0.00245789	2.5e-08	454684	20	Overall,European	intergenic	RFTN2;MARS2	-	-	+
ukb-d	ukb-d-30700_irnt	Creatinine	rs1047891	2	211540507	A	C	0.31575	0.042797	0.002083	9.56753e-94	344104	21	European	exonic	CPS1	+	+	+
ukb-d	ukb-d-30080_irnt	Platelet count	rs1047891	2	211540507	A	C	0.315799	-0.0346816	0.00248464	2.87541e-44	350474	21	European	exonic	CPS1	-	+	-
ukb-d	ukb-d-30100_irnt	Mean platelet (thrombocyte) volume	rs1047891	2	211540507	A	C	0.3158	0.0352993	0.00256689	5.10152e-43	350470	21	European	exonic	CPS1	+	+	+
ukb-d	ukb-d-30670_irnt	Urea	rs1047891	2	211540507	A	C	0.31574	-0.03362	0.0024676	2.93427e-42	344052	21	European	exonic	CPS1	-	+	-
ukb-b	ukb-b-14540	Whole body water mass	rs1047891	2	211540507	A	C	0.315845	0.0171148	0.00133191	8.60003e-38	454888	21	European	exonic	CPS1	+	+	+
ukb-b	ukb-b-13354	Whole body fat-free mass	rs1047891	2	211540507	A	C	0.315846	0.0168854	0.0013297	6.00067e-37	454850	21	European	exonic	CPS1	+	+	+
ukb-d	ukb-d-30880_irnt	Urate	rs1047891	2	211540507	A	C	0.31573	-0.027571	0.0021858	1.81803e-36	343836	21	European	exonic	CPS1	-	+	-
ukb-b	ukb-b-17409	Trunk fat-free mass	rs1047891	2	211540507	A	C	0.315851	0.0166875	0.00132446	2.09991e-36	454508	21	European	exonic	CPS1	+	+	+
ukb-b	ukb-b-19921	Impedance of whole body	rs1047891	2	211540507	A	C	0.315858	-0.020391	0.00162109	2.80027e-36	454840	21	European	exonic	CPS1	-	+	-
ukb-b	ukb-b-9685	Trunk predicted mass	rs1047891	2	211540507	A	C	0.315858	0.0165355	0.00132021	5.50047e-36	454463	21	European	exonic	CPS1	+	+	+
ukb-b	ukb-b-19925	Arm fat-free mass (left)	rs1047891	2	211540507	A	C	0.315866	0.0163917	0.00134946	6.00067e-34	454672	21	European	exonic	CPS1	+	+	+
ukb-b	ukb-b-16446	Basal metabolic rate	rs1047891	2	211540507	A	C	0.315853	0.0168996	0.00139868	1.29987e-33	454874	21	European	exonic	CPS1	+	+	+
ukb-b	ukb-b-16698	Arm predicted mass (right)	rs1047891	2	211540507	A	C	0.315859	0.0158596	0.00131911	2.70023e-33	454746	21	European	exonic	CPS1	+	+	+
ukb-b	ukb-b-9093	Arm predicted mass (left)	rs1047891	2	211540507	A	C	0.315862	0.0159802	0.00134414	1.39991e-32	454655	21	European	exonic	CPS1	+	+	+
ukb-b	ukb-b-19520	Arm fat-free mass (right)	rs1047891	2	211540507	A	C	0.315859	0.0156344	0.00132354	3.40017e-32	454753	21	European	exonic	CPS1	+	+	+
ukb-b	ukb-b-14310	Leg predicted mass (right)	rs1047891	2	211540507	A	C	0.31586	0.0161969	0.00138527	1.39991e-31	454834	21	European	exonic	CPS1	+	+	+
ukb-b	ukb-b-19379	Impedance of arm (left)	rs1047891	2	211540507	A	C	0.315855	-0.0176508	0.00151105	1.59993e-31	454850	21	European	exonic	CPS1	-	+	-
ukb-b	ukb-b-12828	Leg fat-free mass (right)	rs1047891	2	211540507	A	C	0.31586	0.016235	0.00139427	2.49977e-31	454835	21	European	exonic	CPS1	+	+	+
ukb-b	ukb-b-16099	Leg fat-free mass (left)	rs1047891	2	211540507	A	C	0.315858	0.0158578	0.00139497	6.00067e-30	454805	21	European	exonic	CPS1	+	+	+
ukb-b	ukb-b-17271	Leg predicted mass (left)	rs1047891	2	211540507	A	C	0.315858	0.0157255	0.00138584	7.70016e-30	454799	21	European	exonic	CPS1	+	+	+
ukb-d	ukb-d-30720_irnt	Cystatin C	rs1047891	2	211540507	A	C	0.31574	-0.025923	0.0023415	1.74542e-28	344264	21	European	exonic	CPS1	-	+	-
ukb-b	ukb-b-7859	Impedance of arm (right)	rs1047891	2	211540507	A	C	0.31586	-0.0162813	0.00150566	2.99985e-27	454826	21	European	exonic	CPS1	-	+	-
ukb-b	ukb-b-14068	Impedance of leg (left)	rs1047891	2	211540507	A	C	0.315856	-0.0200892	0.00194636	5.60015e-25	454857	21	European	exonic	CPS1	-	+	-
ukb-b	ukb-b-7376	Impedance of leg (right)	rs1047891	2	211540507	A	C	0.315856	-0.019766	0.00193006	1.29987e-24	454863	21	European	exonic	CPS1	-	+	-
ukb-d	ukb-d-30210_irnt	Eosinophill percentage	rs1047891	2	211540507	A	C	0.315824	0.0260793	0.00255845	2.13845e-24	349861	21	European	exonic	CPS1	+	+	+
ukb-d	ukb-d-30630_irnt	Apoliprotein A	rs1047891	2	211540507	A	C	0.31567	-0.024437	0.0024894	9.6117e-23	313387	21	European	exonic	CPS1	-	+	-
ukb-d	ukb-d-30040_irnt	Mean corpuscular volume	rs1047891	2	211540507	A	C	0.315798	0.024325	0.00254726	1.3116e-21	350473	21	European	exonic	CPS1	+	+	+
ukb-d	ukb-d-30860_irnt	Total protein	rs1047891	2	211540507	A	C	0.31562	-0.025697	0.0027011	1.8531e-21	314921	21	European	exonic	CPS1	-	+	-
ukb-d	ukb-d-30840_irnt	Total bilirubin	rs1047891	2	211540507	A	C	0.31574	0.022955	0.0024728	1.65348e-20	342829	21	European	exonic	CPS1	+	+	+
ukb-d	ukb-d-30050_irnt	Mean corpuscular haemoglobin	rs1047891	2	211540507	A	C	0.315798	0.0235527	0.00254128	1.90634e-20	350472	21	European	exonic	CPS1	+	+	+
ukb-b	ukb-b-11842	Weight	rs1047891	2	211540507	A	C	0.315715	0.0163674	0.00185888	1.29987e-18	461632	21	European	exonic	CPS1	+	+	+
ukb-b	ukb-b-12039	Weight	rs1047891	2	211540507	A	C	0.315848	0.0164384	0.00187191	1.59993e-18	454893	21	European	exonic	CPS1	+	+	+
ukb-d	ukb-d-30110_irnt	Platelet distribution width	rs1047891	2	211540507	A	C	0.3158	0.0209175	0.00254111	1.8531e-16	350470	21	European	exonic	CPS1	+	+	+
ukb-d	ukb-d-30090_irnt	Platelet crit	rs1047891	2	211540507	A	C	0.315801	-0.0194377	0.00244318	1.7832e-15	350471	21	European	exonic	CPS1	-	+	-
ukb-b	ukb-b-15590	Hip circumference	rs1047891	2	211540507	A	C	0.315753	0.0166025	0.00213661	7.8001e-15	462117	21	European	exonic	CPS1	+	+	+
ukb-d	ukb-d-30760_irnt	HDL cholesterol	rs1047891	2	211540507	A	C	0.31561	-0.017689	0.002448	4.98196e-13	315133	21	European	exonic	CPS1	-	+	-
ukb-b	ukb-b-6235	Operation code: cholecystectomy/gall bladder removal	rs1047891	2	211540507	A	C	0.31577	-0.00298897	0.000432966	5.10035e-12	462933	21	European	exonic	CPS1	-	+	-
ukb-d	ukb-d-30140_irnt	Neutrophill count	rs1047891	2	211540507	A	C	0.315827	-0.0173229	0.00255601	1.22631e-11	349856	21	European	exonic	CPS1	-	+	-
ukb-b	ukb-b-2303	Body mass index (BMI)	rs1047891	2	211540507	A	C	0.315847	0.0141645	0.00213327	3.10027e-11	454884	21	European	exonic	CPS1	+	+	+
ukb-b	ukb-b-19953	Body mass index (BMI)	rs1047891	2	211540507	A	C	0.315706	0.0140704	0.00211786	3.10027e-11	461460	21	European	exonic	CPS1	+	+	+
ukb-d	ukb-d-30000_irnt	White blood cell (leukocyte) count	rs1047891	2	211540507	A	C	0.315802	-0.0168962	0.00255979	4.1011e-11	350470	21	European	exonic	CPS1	-	+	-
ukb-d	ukb-d-30830_irnt	SHBG	rs1047891	2	211540507	A	C	0.31559	0.014885	0.0024376	1.01951e-09	312215	21	European	exonic	CPS1	+	+	+
ukb-d	ukb-d-30610_irnt	Alkaline phosphatase	rs1047891	2	211540507	A	C	0.31576	-0.015262	0.0025025	1.07071e-09	344292	21	European	exonic	CPS1	-	+	-
ukb-b	ukb-b-10215	Hand grip strength (right)	rs1047891	2	211540507	A	C	0.315772	0.0096867	0.0015965	1.29999e-09	461089	21	European	exonic	CPS1	+	+	+
ukb-b	ukb-b-20175	Systolic blood pressure, automated reading	rs1047891	2	211540507	A	C	0.315657	-0.0131737	0.00222743	3.29997e-09	436419	21	European	exonic	CPS1	-	+	-
ukb-b	ukb-b-7212	Leg fat mass (left)	rs1047891	2	211540507	A	C	0.315855	0.0100087	0.00169712	3.69999e-09	454823	21	European	exonic	CPS1	+	+	+
ukb-b	ukb-b-10787	Standing height	rs1047891	2	211540507	A	C	0.315749	0.00812572	0.00139498	5.69994e-09	461950	21	European	exonic	CPS1	+	+	+
ukb-b	ukb-b-12477	Illnesses of mother: Heart disease	rs1047891	2	211540507	A	C	0.315901	-0.00540965	0.000931152	6.29999e-09	426240	21	European	exonic	CPS1	-	+	-
ukb-b	ukb-b-18096	Leg fat mass (right)	rs1047891	2	211540507	A	C	0.315858	0.00988201	0.00171738	8.70001e-09	454846	21	European	exonic	CPS1	+	+	+
ukb-b	ukb-b-6704	Arm fat mass (right)	rs1047891	2	211540507	A	C	0.315863	0.0116803	0.00210614	2.90001e-08	454757	21	European	exonic	CPS1	+	+	+
ukb-d	ukb-d-30700_irnt	Creatinine	rs715	2	211543055	C	T	0.31161	0.041972	0.0020998	7.81988e-89	344104	21	Discovery,Overall	UTR3	CPS1	-	-	+
ukb-d	ukb-d-30080_irnt	Platelet count	rs715	2	211543055	C	T	0.311641	-0.0347203	0.00250469	1.10332e-43	350474	21	Discovery,Overall	UTR3	CPS1	+	-	-
ukb-d	ukb-d-30100_irnt	Mean platelet (thrombocyte) volume	rs715	2	211543055	C	T	0.31164	0.0344856	0.00258763	1.64778e-40	350470	21	Discovery,Overall	UTR3	CPS1	-	-	+
ukb-d	ukb-d-30670_irnt	Urea	rs715	2	211543055	C	T	0.3116	-0.033037	0.0024875	3.04159e-40	344052	21	Discovery,Overall	UTR3	CPS1	+	-	-
ukb-b	ukb-b-14540	Whole body water mass	rs715	2	211543055	C	T	0.311524	0.0168214	0.00134289	5.40008e-36	454888	21	Discovery,Overall	UTR3	CPS1	-	-	+
ukb-b	ukb-b-13354	Whole body fat-free mass	rs715	2	211543055	C	T	0.311525	0.0166201	0.00134067	2.70023e-35	454850	21	Discovery,Overall	UTR3	CPS1	-	-	+
ukb-b	ukb-b-17409	Trunk fat-free mass	rs715	2	211543055	C	T	0.311525	0.0164501	0.00133539	7.19946e-35	454508	21	Discovery,Overall	UTR3	CPS1	-	-	+
ukb-b	ukb-b-9685	Trunk predicted mass	rs715	2	211543055	C	T	0.311532	0.016314	0.00133111	1.59993e-34	454463	21	Discovery,Overall	UTR3	CPS1	-	-	+
ukb-b	ukb-b-19921	Impedance of whole body	rs715	2	211543055	C	T	0.311537	-0.0200209	0.00163446	1.69981e-34	454840	21	Discovery,Overall	UTR3	CPS1	+	-	-
ukb-b	ukb-b-19925	Arm fat-free mass (left)	rs715	2	211543055	C	T	0.311541	0.0161611	0.00136059	1.50003e-32	454672	21	Discovery,Overall	UTR3	CPS1	-	-	+
ukb-b	ukb-b-16446	Basal metabolic rate	rs715	2	211543055	C	T	0.311531	0.0166815	0.00141021	2.80027e-32	454874	21	Discovery,Overall	UTR3	CPS1	-	-	+
ukb-d	ukb-d-30880_irnt	Urate	rs715	2	211543055	C	T	0.31159	-0.026015	0.0022035	3.6779e-32	343836	21	Discovery,Overall	UTR3	CPS1	+	-	-
ukb-b	ukb-b-9093	Arm predicted mass (left)	rs715	2	211543055	C	T	0.311538	0.0158647	0.00135522	1.20005e-31	454655	21	Discovery,Overall	UTR3	CPS1	-	-	+
ukb-b	ukb-b-16698	Arm predicted mass (right)	rs715	2	211543055	C	T	0.311535	0.0153742	0.00132999	6.59933e-31	454746	21	Discovery,Overall	UTR3	CPS1	-	-	+
ukb-b	ukb-b-19379	Impedance of arm (left)	rs715	2	211543055	C	T	0.311533	-0.0175301	0.00152351	1.20005e-30	454850	21	Discovery,Overall	UTR3	CPS1	+	-	-
ukb-b	ukb-b-14310	Leg predicted mass (right)	rs715	2	211543055	C	T	0.311537	0.0159097	0.0013967	4.60045e-30	454834	21	Discovery,Overall	UTR3	CPS1	-	-	+
ukb-b	ukb-b-12828	Leg fat-free mass (right)	rs715	2	211543055	C	T	0.311537	0.0159494	0.00140577	7.8001e-30	454835	21	Discovery,Overall	UTR3	CPS1	-	-	+
ukb-b	ukb-b-19520	Arm fat-free mass (right)	rs715	2	211543055	C	T	0.311535	0.0151157	0.00133446	9.60064e-30	454753	21	Discovery,Overall	UTR3	CPS1	-	-	+
ukb-b	ukb-b-16099	Leg fat-free mass (left)	rs715	2	211543055	C	T	0.311535	0.0155933	0.00140647	1.50003e-28	454805	21	Discovery,Overall	UTR3	CPS1	-	-	+
ukb-b	ukb-b-17271	Leg predicted mass (left)	rs715	2	211543055	C	T	0.311535	0.0154717	0.00139727	1.69981e-28	454799	21	Discovery,Overall	UTR3	CPS1	-	-	+
ukb-b	ukb-b-7859	Impedance of arm (right)	rs715	2	211543055	C	T	0.311539	-0.0157841	0.00151807	2.49977e-25	454826	21	Discovery,Overall	UTR3	CPS1	+	-	-
ukb-d	ukb-d-30720_irnt	Cystatin C	rs715	2	211543055	C	T	0.3116	-0.024515	0.0023603	2.89268e-25	344264	21	Discovery,Overall	UTR3	CPS1	+	-	-
ukb-d	ukb-d-30210_irnt	Eosinophill percentage	rs715	2	211543055	C	T	0.31167	0.0266139	0.00257905	5.81433e-25	349861	21	Discovery,Overall	UTR3	CPS1	-	-	+
ukb-b	ukb-b-14068	Impedance of leg (left)	rs715	2	211543055	C	T	0.311534	-0.0195072	0.0019624	2.80027e-23	454857	21	Discovery,Overall	UTR3	CPS1	+	-	-
ukb-b	ukb-b-7376	Impedance of leg (right)	rs715	2	211543055	C	T	0.311534	-0.0191359	0.00194597	8.10028e-23	454863	21	Discovery,Overall	UTR3	CPS1	+	-	-
ukb-d	ukb-d-30630_irnt	Apoliprotein A	rs715	2	211543055	C	T	0.31144	-0.023882	0.0025101	1.8395e-21	313387	21	Discovery,Overall	UTR3	CPS1	+	-	-
ukb-d	ukb-d-30040_irnt	Mean corpuscular volume	rs715	2	211543055	C	T	0.311639	0.0244125	0.00256781	1.97151e-21	350473	21	Discovery,Overall	UTR3	CPS1	-	-	+
ukb-d	ukb-d-30050_irnt	Mean corpuscular haemoglobin	rs715	2	211543055	C	T	0.311641	0.0238397	0.00256177	1.33506e-20	350472	21	Discovery,Overall	UTR3	CPS1	-	-	+
ukb-d	ukb-d-30860_irnt	Total protein	rs715	2	211543055	C	T	0.31138	-0.025166	0.0027235	2.47116e-20	314921	21	Discovery,Overall	UTR3	CPS1	+	-	-
ukb-d	ukb-d-30840_irnt	Total bilirubin	rs715	2	211543055	C	T	0.31162	0.022237	0.0024927	4.64515e-19	342829	21	Discovery,Overall	UTR3	CPS1	-	-	+
ukb-b	ukb-b-11842	Weight	rs715	2	211543055	C	T	0.311397	0.0163733	0.00187423	2.39994e-18	461632	21	Discovery,Overall	UTR3	CPS1	-	-	+
ukb-b	ukb-b-12039	Weight	rs715	2	211543055	C	T	0.311527	0.0164485	0.00188734	2.90001e-18	454893	21	Discovery,Overall	UTR3	CPS1	-	-	+
ukb-d	ukb-d-30110_irnt	Platelet distribution width	rs715	2	211543055	C	T	0.31164	0.0218244	0.00256158	1.60325e-17	350470	21	Discovery,Overall	UTR3	CPS1	-	-	+
ukb-d	ukb-d-30090_irnt	Platelet crit	rs715	2	211543055	C	T	0.311641	-0.0198553	0.00246287	7.53703e-16	350471	21	Discovery,Overall	UTR3	CPS1	+	-	-
ukb-b	ukb-b-15590	Hip circumference	rs715	2	211543055	C	T	0.311439	0.016512	0.00215425	1.80011e-14	462117	21	Discovery,Overall	UTR3	CPS1	-	-	+
ukb-d	ukb-d-30760_irnt	HDL cholesterol	rs715	2	211543055	C	T	0.31137	-0.017008	0.0024683	5.56801e-12	315133	21	Discovery,Overall	UTR3	CPS1	+	-	-
ukb-b	ukb-b-19953	Body mass index (BMI)	rs715	2	211543055	C	T	0.311386	0.0141785	0.00213535	3.10027e-11	461460	21	Discovery,Overall	UTR3	CPS1	-	-	+
ukb-d	ukb-d-30140_irnt	Neutrophill count	rs715	2	211543055	C	T	0.311674	-0.0171114	0.00257661	3.11889e-11	349856	21	Discovery,Overall	UTR3	CPS1	+	-	-
ukb-b	ukb-b-2303	Body mass index (BMI)	rs715	2	211543055	C	T	0.311526	0.0142644	0.00215086	3.29989e-11	454884	21	Discovery,Overall	UTR3	CPS1	-	-	+
ukb-b	ukb-b-6235	Operation code: cholecystectomy/gall bladder removal	rs715	2	211543055	C	T	0.311457	-0.00284142	0.000436538	7.59976e-11	462933	21	Discovery,Overall	UTR3	CPS1	+	-	-
ukb-d	ukb-d-30000_irnt	White blood cell (leukocyte) count	rs715	2	211543055	C	T	0.311644	-0.0163505	0.00258045	2.35619e-10	350470	21	Discovery,Overall	UTR3	CPS1	+	-	-
ukb-b	ukb-b-10215	Hand grip strength (right)	rs715	2	211543055	C	T	0.311445	0.00972633	0.00160971	1.5e-09	461089	21	Discovery,Overall	UTR3	CPS1	-	-	+
ukb-d	ukb-d-30610_irnt	Alkaline phosphatase	rs715	2	211543055	C	T	0.31161	-0.015037	0.0025227	2.51582e-09	344292	21	Discovery,Overall	UTR3	CPS1	+	-	-
ukb-b	ukb-b-7212	Leg fat mass (left)	rs715	2	211543055	C	T	0.311532	0.0100717	0.00171112	4e-09	454823	21	Discovery,Overall	UTR3	CPS1	-	-	+
ukb-d	ukb-d-30830_irnt	SHBG	rs715	2	211543055	C	T	0.31133	0.014382	0.0024578	4.87528e-09	312215	21	Discovery,Overall	UTR3	CPS1	-	-	+
ukb-b	ukb-b-18096	Leg fat mass (right)	rs715	2	211543055	C	T	0.311535	0.0100255	0.00173154	7.00003e-09	454846	21	Discovery,Overall	UTR3	CPS1	-	-	+
ukb-b	ukb-b-12181	Pain type(s) experienced in last month: Headache	rs715	2	211543055	C	T	0.311466	0.00517583	0.000900212	8.9e-09	461857	21	Discovery,Overall	UTR3	CPS1	-	-	+
ukb-b	ukb-b-10787	Standing height	rs715	2	211543055	C	T	0.311431	0.00801095	0.00140651	1.2e-08	461950	21	Discovery,Overall	UTR3	CPS1	-	-	+
ukb-b	ukb-b-6704	Arm fat mass (right)	rs715	2	211543055	C	T	0.311537	0.01186	0.00212352	2.30001e-08	454757	21	Discovery,Overall	UTR3	CPS1	-	-	+
ukb-b	ukb-b-20175	Systolic blood pressure, automated reading	rs715	2	211543055	C	T	0.31119	-0.0124373	0.00224615	3.09999e-08	436419	21	Discovery,Overall	UTR3	CPS1	+	-	-
ukb-d	ukb-d-30100_irnt	Mean platelet (thrombocyte) volume	rs13412535	2	224874874	A	G	0.232331	-0.0309308	0.0028294	8.19408e-28	350470	22	Discovery,European	intronic	SERPINE2	-	+	-
ukb-d	ukb-d-30100_irnt	Mean platelet (thrombocyte) volume	rs68066031	2	224880498	C	T	0.231218	-0.0311428	0.00284811	7.96343e-28	350470	22	Overall	intronic	SERPINE2	+	-	-
ukb-d	ukb-d-30750_irnt	Glycated haemoglobin	rs2960420	3	12314512	G	C	0.34962	0.017775	0.0024198	2.05069e-13	344182	23	Discovery	intergenic	SYN2;PPARG	-	+	-
ukb-b	ukb-b-16407	Trunk fat percentage	rs2960420	3	12314512	G	C	0.350751	-0.0114396	0.0019455	4.09996e-09	454613	23	Discovery	intergenic	SYN2;PPARG	+	+	+
ukb-d	ukb-d-30690_irnt	Cholesterol	rs2960420	3	12314512	G	C	0.34976	0.014015	0.0024397	9.2255e-09	344278	23	Discovery	intergenic	SYN2;PPARG	-	+	-
ukb-b	ukb-b-8909	Body fat percentage	rs2960420	3	12314512	G	C	0.350731	-0.00912091	0.00162066	1.79999e-08	454633	23	Discovery	intergenic	SYN2;PPARG	+	+	+
ukb-b	ukb-b-20188	Arm fat percentage (left)	rs2960420	3	12314512	G	C	0.350751	-0.00892897	0.0015998	2.39999e-08	454724	23	Discovery	intergenic	SYN2;PPARG	+	+	+
ukb-b	ukb-b-15590	Hip circumference	rs2960420	3	12314512	G	C	0.350705	-0.0116239	0.00209489	2.90001e-08	462117	23	Discovery	intergenic	SYN2;PPARG	+	+	+
ukb-d	ukb-d-30090_irnt	Platelet crit	rs2960420	3	12314512	G	C	0.349716	0.0132578	0.0023916	2.96722e-08	350471	23	Discovery	intergenic	SYN2;PPARG	-	+	-
ukb-b	ukb-b-19393	Whole body fat mass	rs9866664	3	90437988	G	A	0.500345	0.0141361	0.00197686	8.60003e-13	454137	26	European	intergenic	EPHA3;NONE	-	+	-
ukb-b	ukb-b-6704	Arm fat mass (right)	rs9866664	3	90437988	G	A	0.500376	0.014024	0.00198873	1.80011e-12	454757	26	European	intergenic	EPHA3;NONE	-	+	-
ukb-b	ukb-b-8338	Arm fat mass (left)	rs9866664	3	90437988	G	A	0.500384	0.013874	0.00198875	2.99985e-12	454684	26	European	intergenic	EPHA3;NONE	-	+	-
ukb-b	ukb-b-20044	Trunk fat mass	rs9866664	3	90437988	G	A	0.500382	0.0139079	0.00203838	8.9002e-12	454588	26	European	intergenic	EPHA3;NONE	-	+	-
ukb-b	ukb-b-12854	Arm fat percentage (right)	rs9866664	3	90437988	G	A	0.50037	0.0105637	0.00154917	9.20026e-12	454789	26	European	intergenic	EPHA3;NONE	-	+	-
ukb-b	ukb-b-8909	Body fat percentage	rs9866664	3	90437988	G	A	0.500367	0.0105257	0.00156049	1.50003e-11	454633	26	European	intergenic	EPHA3;NONE	-	+	-
ukb-b	ukb-b-16407	Trunk fat percentage	rs9866664	3	90437988	G	A	0.500382	0.0125931	0.00187337	1.80011e-11	454613	26	European	intergenic	EPHA3;NONE	-	+	-
ukb-b	ukb-b-7212	Leg fat mass (left)	rs9866664	3	90437988	G	A	0.500368	0.0105251	0.00160269	5.10035e-11	454823	26	European	intergenic	EPHA3;NONE	-	+	-
ukb-b	ukb-b-20188	Arm fat percentage (left)	rs9866664	3	90437988	G	A	0.500385	0.0100867	0.00154049	5.79963e-11	454724	26	European	intergenic	EPHA3;NONE	-	+	-
ukb-b	ukb-b-2303	Body mass index (BMI)	rs9866664	3	90437988	G	A	0.500369	0.0131623	0.00201534	6.4998e-11	454884	26	European	intergenic	EPHA3;NONE	-	+	-
ukb-b	ukb-b-18096	Leg fat mass (right)	rs9866664	3	90437988	G	A	0.500371	0.010438	0.00162192	1.2e-10	454846	26	European	intergenic	EPHA3;NONE	-	+	-
ukb-b	ukb-b-19953	Body mass index (BMI)	rs9866664	3	90437988	G	A	0.500344	0.012613	0.00200023	2.90001e-10	461460	26	European	intergenic	EPHA3;NONE	-	+	-
ukb-b	ukb-b-12039	Weight	rs9866664	3	90437988	G	A	0.500367	0.0105134	0.00176741	2.69998e-09	454893	26	European	intergenic	EPHA3;NONE	-	+	-
ukb-b	ukb-b-18377	Leg fat percentage (left)	rs9866664	3	90437988	G	A	0.500367	0.00734715	0.00127592	8.50002e-09	454826	26	European	intergenic	EPHA3;NONE	-	+	-
ukb-b	ukb-b-11842	Weight	rs9866664	3	90437988	G	A	0.500334	0.0100895	0.0017547	8.9e-09	461632	26	European	intergenic	EPHA3;NONE	-	+	-
ukb-b	ukb-b-20531	Leg fat percentage (right)	rs9866664	3	90437988	G	A	0.50037	0.00705595	0.00129246	4.79999e-08	454854	26	European	intergenic	EPHA3;NONE	-	+	-
ukb-b	ukb-b-19393	Whole body fat mass	rs6123	3	93593119	C	T	0.399811	-0.0146648	0.00199048	1.69981e-13	454137	27	Conditional.Eur	exonic	PROS1	+	-	-
ukb-b	ukb-b-6704	Arm fat mass (right)	rs6123	3	93593119	C	T	0.399776	-0.014469	0.00200234	5.00035e-13	454757	27	Conditional.Eur	exonic	PROS1	+	-	-
ukb-b	ukb-b-8338	Arm fat mass (left)	rs6123	3	93593119	C	T	0.399774	-0.013849	0.00200238	4.60045e-12	454684	27	Conditional.Eur	exonic	PROS1	+	-	-
ukb-b	ukb-b-2303	Body mass index (BMI)	rs6123	3	93593119	C	T	0.399769	-0.0138212	0.00202916	9.70063e-12	454884	27	Conditional.Eur	exonic	PROS1	+	-	-
ukb-b	ukb-b-7212	Leg fat mass (left)	rs6123	3	93593119	C	T	0.399775	-0.0109828	0.00161367	1e-11	454823	27	Conditional.Eur	exonic	PROS1	+	-	-
ukb-b	ukb-b-18096	Leg fat mass (right)	rs6123	3	93593119	C	T	0.39977	-0.0110847	0.00163304	1.10002e-11	454846	27	Conditional.Eur	exonic	PROS1	+	-	-
ukb-b	ukb-b-20044	Trunk fat mass	rs6123	3	93593119	C	T	0.399775	-0.0138884	0.00205235	1.29987e-11	454588	27	Conditional.Eur	exonic	PROS1	+	-	-
ukb-b	ukb-b-12854	Arm fat percentage (right)	rs6123	3	93593119	C	T	0.399779	-0.0105173	0.00155978	1.59993e-11	454789	27	Conditional.Eur	exonic	PROS1	+	-	-
ukb-b	ukb-b-19953	Body mass index (BMI)	rs6123	3	93593119	C	T	0.399784	-0.0134404	0.00201426	2.49977e-11	461460	27	Conditional.Eur	exonic	PROS1	+	-	-
ukb-b	ukb-b-8909	Body fat percentage	rs6123	3	93593119	C	T	0.39978	-0.0103734	0.00157123	4.10015e-11	454633	27	Conditional.Eur	exonic	PROS1	+	-	-
ukb-b	ukb-b-16407	Trunk fat percentage	rs6123	3	93593119	C	T	0.399779	-0.0120192	0.00188621	1.89998e-10	454613	27	Conditional.Eur	exonic	PROS1	+	-	-
ukb-b	ukb-b-20188	Arm fat percentage (left)	rs6123	3	93593119	C	T	0.39977	-0.00988434	0.00155105	1.89998e-10	454724	27	Conditional.Eur	exonic	PROS1	+	-	-
ukb-b	ukb-b-12039	Weight	rs6123	3	93593119	C	T	0.399768	-0.011176	0.00177954	3.40001e-10	454893	27	Conditional.Eur	exonic	PROS1	+	-	-
ukb-b	ukb-b-11842	Weight	rs6123	3	93593119	C	T	0.399792	-0.0109053	0.00176697	6.80002e-10	461632	27	Conditional.Eur	exonic	PROS1	+	-	-
ukb-b	ukb-b-18377	Leg fat percentage (left)	rs6123	3	93593119	C	T	0.399776	-0.00779335	0.00128466	1.29999e-09	454826	27	Conditional.Eur	exonic	PROS1	+	-	-
ukb-b	ukb-b-20531	Leg fat percentage (right)	rs6123	3	93593119	C	T	0.399768	-0.00762272	0.00130131	4.70002e-09	454854	27	Conditional.Eur	exonic	PROS1	+	-	-
ukb-b	ukb-b-13378	Birth weight	rs9872572	3	123108613	A	G	0.633216	0.026511	0.00280327	3.19963e-21	261932	28	Discovery	intronic	ADCY5	+	+	+
ukb-b	ukb-b-3357	Birth weight of first child	rs9872572	3	123108613	A	G	0.633913	0.0332177	0.00393348	2.99985e-17	200272	28	Discovery	intronic	ADCY5	+	+	+
ukb-d	ukb-d-30750_irnt	Glycated haemoglobin	rs9872572	3	123108613	A	G	0.63805	-0.018791	0.0023953	4.34911e-15	344182	28	Discovery	intronic	ADCY5	-	+	-
ukb-b	ukb-b-10787	Standing height	rs9872572	3	123108613	A	G	0.634015	-0.00975255	0.00135287	5.60015e-13	461950	28	Discovery	intronic	ADCY5	-	+	-
ukb-b	ukb-b-20044	Trunk fat mass	rs9872572	3	123108613	A	G	0.633952	-0.0132826	0.00208891	2e-10	454588	28	Discovery	intronic	ADCY5	-	+	-
ukb-b	ukb-b-16881	Sitting height	rs9872572	3	123108613	A	G	0.634004	-0.00979134	0.00155591	3.09999e-10	461536	28	Discovery	intronic	ADCY5	-	+	-
ukb-b	ukb-b-11842	Weight	rs9872572	3	123108613	A	G	0.634044	-0.0109904	0.00179874	1e-09	461632	28	Discovery	intronic	ADCY5	-	+	-
ukb-b	ukb-b-12039	Weight	rs9872572	3	123108613	A	G	0.633952	-0.0110027	0.0018112	1.2e-09	454893	28	Discovery	intronic	ADCY5	-	+	-
ukb-d	ukb-d-30740_irnt	Glucose	rs9872572	3	123108613	A	G	0.63822	-0.01531	0.002589	3.3495e-09	314916	28	Discovery	intronic	ADCY5	-	+	-
ukb-b	ukb-b-16407	Trunk fat percentage	rs9872572	3	123108613	A	G	0.633956	-0.0112052	0.00191981	5.30005e-09	454613	28	Discovery	intronic	ADCY5	-	+	-
ukb-b	ukb-b-19393	Whole body fat mass	rs9872572	3	123108613	A	G	0.633905	-0.0117725	0.00202585	6.19998e-09	454137	28	Discovery	intronic	ADCY5	-	+	-
ukb-b	ukb-b-7212	Leg fat mass (left)	rs9872572	3	123108613	A	G	0.633959	-0.00900787	0.00164237	4.09996e-08	454823	28	Discovery	intronic	ADCY5	-	+	-
ukb-b	ukb-b-13378	Birth weight	rs9854955	3	156795525	G	A	0.401731	-0.0494776	0.0027658	1.39991e-71	261932	30	European	intergenic	LEKR1;LINC00880	+	+	+
ukb-b	ukb-b-19234	Heel quantitative ultrasound index (QUI), direct entry	rs9854955	3	156795525	G	A	0.402551	-0.0289329	0.00261947	2.29985e-28	265753	30	European	intergenic	LEKR1;LINC00880	+	+	+
ukb-b	ukb-b-20124	Heel bone mineral density (BMD) T-score, automated	rs9854955	3	156795525	G	A	0.402551	-0.0289318	0.00261946	2.29985e-28	265753	30	European	intergenic	LEKR1;LINC00880	+	+	+
ukb-b	ukb-b-8875	Heel bone mineral density (BMD)	rs9854955	3	156795525	G	A	0.402543	-0.028816	0.00261892	3.69999e-28	265627	30	European	intergenic	LEKR1;LINC00880	+	+	+
ukb-b	ukb-b-9405	Waist circumference	rs9854955	3	156795525	G	A	0.401926	-0.0167143	0.00183022	6.70039e-20	462166	30	European	intergenic	LEKR1;LINC00880	+	+	+
ukb-b	ukb-b-15851	Heel Broadband ultrasound attenuation, direct entry	rs9854955	3	156795525	G	A	0.402557	-0.0230533	0.00258458	4.70002e-19	265737	30	European	intergenic	LEKR1;LINC00880	+	+	+
ukb-d	ukb-d-30600_irnt	Albumin	rs9854955	3	156795525	G	A	0.39845	0.022304	0.0025276	1.10969e-18	315268	30	European	intergenic	LEKR1;LINC00880	-	+	-
ukb-b	ukb-b-16881	Sitting height	rs9854955	3	156795525	G	A	0.401927	0.0130909	0.00153428	1.39991e-17	461536	30	European	intergenic	LEKR1;LINC00880	-	+	-
ukb-d	ukb-d-30860_irnt	Total protein	rs9854955	3	156795525	G	A	0.39845	0.021416	0.0025799	1.03562e-16	314921	30	European	intergenic	LEKR1;LINC00880	-	+	-
ukb-d	ukb-d-30760_irnt	HDL cholesterol	rs9854955	3	156795525	G	A	0.39845	0.018422	0.0023379	3.29306e-15	315133	30	European	intergenic	LEKR1;LINC00880	-	+	-
ukb-b	ukb-b-3768	Age when periods started (menarche)	rs9854955	3	156795525	G	A	0.401954	-0.0160802	0.00211495	2.90001e-14	243944	30	European	intergenic	LEKR1;LINC00880	+	+	+
ukb-b	ukb-b-1096	Heel bone mineral density (BMD) (left)	rs9854955	3	156795525	G	A	0.40407	-0.0266931	0.0035346	4.30031e-14	146139	30	European	intergenic	LEKR1;LINC00880	+	+	+
ukb-b	ukb-b-845	Heel quantitative ultrasound index (QUI), direct entry (left)	rs9854955	3	156795525	G	A	0.404069	-0.0266248	0.00353593	5.10035e-14	146226	30	European	intergenic	LEKR1;LINC00880	+	+	+
ukb-b	ukb-b-15730	Heel bone mineral density (BMD) T-score, automated (left)	rs9854955	3	156795525	G	A	0.404069	-0.0266244	0.00353593	5.10035e-14	146226	30	European	intergenic	LEKR1;LINC00880	+	+	+
ukb-b	ukb-b-20032	Heel bone mineral density (BMD) T-score, automated (right)	rs9854955	3	156795525	G	A	0.403923	-0.0256482	0.00351824	3.10027e-13	146181	30	European	intergenic	LEKR1;LINC00880	+	+	+
ukb-b	ukb-b-5463	Heel quantitative ultrasound index (QUI), direct entry (right)	rs9854955	3	156795525	G	A	0.403923	-0.025647	0.00351824	3.10027e-13	146181	30	European	intergenic	LEKR1;LINC00880	+	+	+
ukb-d	ukb-d-30630_irnt	Apoliprotein A	rs9854955	3	156795525	G	A	0.39847	0.017285	0.0023773	3.57932e-13	313387	30	European	intergenic	LEKR1;LINC00880	-	+	-
ukb-b	ukb-b-4657	Heel bone mineral density (BMD) (right)	rs9854955	3	156795525	G	A	0.403911	-0.0255306	0.00351866	4.00037e-13	146093	30	European	intergenic	LEKR1;LINC00880	+	+	+
ukb-d	ukb-d-30620_irnt	Alanine aminotransferase	rs9854955	3	156795525	G	A	0.39802	0.015697	0.0022954	8.01309e-12	344136	30	European	intergenic	LEKR1;LINC00880	-	+	-
ukb-d	ukb-d-30680_irnt	Calcium	rs9854955	3	156795525	G	A	0.39844	0.017195	0.0025468	1.46555e-11	315153	30	European	intergenic	LEKR1;LINC00880	-	+	-
ukb-d	ukb-d-30840_irnt	Total bilirubin	rs9854955	3	156795525	G	A	0.39804	-0.015501	0.0023626	5.34564e-11	342829	30	European	intergenic	LEKR1;LINC00880	+	+	+
ukb-d	ukb-d-30870_irnt	Triglycerides	rs9854955	3	156795525	G	A	0.39803	-0.015384	0.0023833	1.0853e-10	343992	30	European	intergenic	LEKR1;LINC00880	+	+	+
ukb-b	ukb-b-5447	Heel broadband ultrasound attenuation (left)	rs9854955	3	156795525	G	A	0.404071	-0.0217355	0.00348037	4.20001e-10	146218	30	European	intergenic	LEKR1;LINC00880	+	+	+
ukb-b	ukb-b-6027	Heel broadband ultrasound attenuation (right)	rs9854955	3	156795525	G	A	0.403934	-0.0211858	0.00345889	9.09997e-10	146171	30	European	intergenic	LEKR1;LINC00880	+	+	+
ukb-d	ukb-d-30080_irnt	Platelet count	rs9854955	3	156795525	G	A	0.398287	0.0139707	0.00237428	4.00452e-09	350474	30	European	intergenic	LEKR1;LINC00880	-	+	-
ukb-b	ukb-b-15592	Operation code: varicose vein surgery	rs9854955	3	156795525	G	A	0.401927	-0.00243104	0.000419088	6.59994e-09	462933	30	European	intergenic	LEKR1;LINC00880	+	+	+
ukb-d	ukb-d-30090_irnt	Platelet crit	rs9854955	3	156795525	G	A	0.398285	0.0133015	0.00233423	1.20993e-08	350471	30	European	intergenic	LEKR1;LINC00880	-	+	-
ukb-d	ukb-d-30050_irnt	Mean corpuscular haemoglobin	rs9854955	3	156795525	G	A	0.39829	-0.0135351	0.00242804	2.48411e-08	350472	30	European	intergenic	LEKR1;LINC00880	+	+	+
ukb-d	ukb-d-IX_CIRCULATORY	Diseases of the circulatory system	rs9854955	3	156795525	G	A	0.398114	-0.00487955	0.000885795	3.61793e-08	361194	30	European	intergenic	LEKR1;LINC00880	+	+	+
ukb-b	ukb-b-13378	Birth weight	rs900399	3	156798732	G	A	0.398571	-0.0487988	0.00275752	4.49987e-70	261932	30	Overall	upstream;downstream	LINC02029;LINC00880	+	+	+
ukb-b	ukb-b-19234	Heel quantitative ultrasound index (QUI), direct entry	rs900399	3	156798732	G	A	0.399198	-0.0285646	0.00261198	7.8001e-28	265753	30	Overall	upstream;downstream	LINC02029;LINC00880	+	+	+
ukb-b	ukb-b-20124	Heel bone mineral density (BMD) T-score, automated	rs900399	3	156798732	G	A	0.399198	-0.0285631	0.00261196	7.8001e-28	265753	30	Overall	upstream;downstream	LINC02029;LINC00880	+	+	+
ukb-b	ukb-b-8875	Heel bone mineral density (BMD)	rs900399	3	156798732	G	A	0.399186	-0.0283864	0.0026114	1.59993e-27	265627	30	Overall	upstream;downstream	LINC02029;LINC00880	+	+	+
ukb-d	ukb-d-30600_irnt	Albumin	rs900399	3	156798732	G	A	0.39688	0.022538	0.002519	3.66185e-19	315268	30	Overall	upstream;downstream	LINC02029;LINC00880	-	+	-
ukb-b	ukb-b-9405	Waist circumference	rs900399	3	156798732	G	A	0.398655	-0.0162342	0.00182485	5.79963e-19	462166	30	Overall	upstream;downstream	LINC02029;LINC00880	+	+	+
ukb-b	ukb-b-15851	Heel Broadband ultrasound attenuation, direct entry	rs900399	3	156798732	G	A	0.399201	-0.0227579	0.00257718	1e-18	265737	30	Overall	upstream;downstream	LINC02029;LINC00880	+	+	+
ukb-b	ukb-b-16881	Sitting height	rs900399	3	156798732	G	A	0.398647	0.0132769	0.00152979	4.00037e-18	461536	30	Overall	upstream;downstream	LINC02029;LINC00880	-	+	-
ukb-d	ukb-d-30860_irnt	Total protein	rs900399	3	156798732	G	A	0.39689	0.021613	0.002571	4.24815e-17	314921	30	Overall	upstream;downstream	LINC02029;LINC00880	-	+	-
ukb-d	ukb-d-30760_irnt	HDL cholesterol	rs900399	3	156798732	G	A	0.39687	0.01923	0.0023299	1.54383e-16	315133	30	Overall	upstream;downstream	LINC02029;LINC00880	-	+	-
ukb-b	ukb-b-1096	Heel bone mineral density (BMD) (left)	rs900399	3	156798732	G	A	0.400668	-0.0268669	0.00352384	2.49977e-14	146139	30	Overall	upstream;downstream	LINC02029;LINC00880	+	+	+
ukb-b	ukb-b-845	Heel quantitative ultrasound index (QUI), direct entry (left)	rs900399	3	156798732	G	A	0.400662	-0.0267466	0.00352509	3.29989e-14	146226	30	Overall	upstream;downstream	LINC02029;LINC00880	+	+	+
ukb-b	ukb-b-15730	Heel bone mineral density (BMD) T-score, automated (left)	rs900399	3	156798732	G	A	0.400662	-0.0267464	0.00352509	3.29989e-14	146226	30	Overall	upstream;downstream	LINC02029;LINC00880	+	+	+
ukb-b	ukb-b-3768	Age when periods started (menarche)	rs900399	3	156798732	G	A	0.398576	-0.0158572	0.0021089	5.50047e-14	243944	30	Overall	upstream;downstream	LINC02029;LINC00880	+	+	+
ukb-d	ukb-d-30630_irnt	Apoliprotein A	rs900399	3	156798732	G	A	0.39691	0.01779	0.0023692	5.98274e-14	313387	30	Overall	upstream;downstream	LINC02029;LINC00880	-	+	-
ukb-b	ukb-b-5463	Heel quantitative ultrasound index (QUI), direct entry (right)	rs900399	3	156798732	G	A	0.400514	-0.0259773	0.00350752	1.29987e-13	146181	30	Overall	upstream;downstream	LINC02029;LINC00880	+	+	+
ukb-b	ukb-b-20032	Heel bone mineral density (BMD) T-score, automated (right)	rs900399	3	156798732	G	A	0.400514	-0.0259785	0.00350752	1.29987e-13	146181	30	Overall	upstream;downstream	LINC02029;LINC00880	+	+	+
ukb-b	ukb-b-4657	Heel bone mineral density (BMD) (right)	rs900399	3	156798732	G	A	0.400505	-0.0258821	0.00350798	1.59993e-13	146093	30	Overall	upstream;downstream	LINC02029;LINC00880	+	+	+
ukb-d	ukb-d-30680_irnt	Calcium	rs900399	3	156798732	G	A	0.39687	0.017444	0.0025381	6.29651e-12	315153	30	Overall	upstream;downstream	LINC02029;LINC00880	-	+	-
ukb-d	ukb-d-30620_irnt	Alanine aminotransferase	rs900399	3	156798732	G	A	0.39643	0.015654	0.0022876	7.76605e-12	344136	30	Overall	upstream;downstream	LINC02029;LINC00880	-	+	-
ukb-d	ukb-d-30870_irnt	Triglycerides	rs900399	3	156798732	G	A	0.39643	-0.015663	0.0023752	4.27563e-11	343992	30	Overall	upstream;downstream	LINC02029;LINC00880	+	+	+
ukb-b	ukb-b-5447	Heel broadband ultrasound attenuation (left)	rs900399	3	156798732	G	A	0.400667	-0.0218089	0.00346966	3.29997e-10	146218	30	Overall	upstream;downstream	LINC02029;LINC00880	+	+	+
ukb-d	ukb-d-30840_irnt	Total bilirubin	rs900399	3	156798732	G	A	0.39643	-0.01471	0.0023546	4.18437e-10	342829	30	Overall	upstream;downstream	LINC02029;LINC00880	+	+	+
ukb-b	ukb-b-6027	Heel broadband ultrasound attenuation (right)	rs900399	3	156798732	G	A	0.400534	-0.0214951	0.00344835	4.60002e-10	146171	30	Overall	upstream;downstream	LINC02029;LINC00880	+	+	+
ukb-d	ukb-d-30080_irnt	Platelet count	rs900399	3	156798732	G	A	0.396686	0.0137007	0.00236617	7.03445e-09	350474	30	Overall	upstream;downstream	LINC02029;LINC00880	-	+	-
ukb-b	ukb-b-15592	Operation code: varicose vein surgery	rs900399	3	156798732	G	A	0.398645	-0.0023681	0.000417855	1.5e-08	462933	30	Overall	upstream;downstream	LINC02029;LINC00880	+	+	+
ukb-d	ukb-d-30090_irnt	Platelet crit	rs900399	3	156798732	G	A	0.396684	0.0131351	0.00232625	1.63912e-08	350471	30	Overall	upstream;downstream	LINC02029;LINC00880	-	+	-
ukb-d	ukb-d-30050_irnt	Mean corpuscular haemoglobin	rs900399	3	156798732	G	A	0.396689	-0.013654	0.00241974	1.67467e-08	350472	30	Overall	upstream;downstream	LINC02029;LINC00880	+	+	+
ukb-d	ukb-d-30650_irnt	Aspartate aminotransferase	rs900399	3	156798732	G	A	0.39643	0.012784	0.0023421	4.80729e-08	342990	30	Overall	upstream;downstream	LINC02029;LINC00880	-	+	-
ukb-b	ukb-b-7992	Diastolic blood pressure, automated reading	rs7613621	3	169191186	A	G	0.459756	0.0215621	0.00207732	3.10027e-25	436424	31	Discovery	intronic	MECOM	+	+	+
ukb-b	ukb-b-20175	Systolic blood pressure, automated reading	rs7613621	3	169191186	A	G	0.459756	0.0160411	0.00208245	1.29987e-14	436419	31	Discovery	intronic	MECOM	+	+	+
ukb-b	ukb-b-13352	Vascular/heart problems diagnosed by doctor: None of the above	rs7613621	3	169191186	A	G	0.459481	-0.0071963	0.000938464	1.69981e-14	461880	31	Discovery	intronic	MECOM	-	+	-
ukb-b	ukb-b-14177	Vascular/heart problems diagnosed by doctor: High blood pressure	rs7613621	3	169191186	A	G	0.459481	0.00673391	0.000913253	1.69981e-13	461880	31	Discovery	intronic	MECOM	+	+	+
ukb-b	ukb-b-14057	Non-cancer illness code, self-reported: hypertension	rs7613621	3	169191186	A	G	0.459517	0.00606677	0.000900791	1.59993e-11	462933	31	Discovery	intronic	MECOM	+	+	+
ukb-d	ukb-d-30010_irnt	Red blood cell (erythrocyte) count	rs7613621	3	169191186	A	G	0.457158	-0.0136025	0.00205116	3.32583e-11	350475	31	Discovery	intronic	MECOM	-	+	-
ukb-d	ukb-d-30030_irnt	Haematocrit percentage	rs7613621	3	169191186	A	G	0.457158	-0.0122449	0.0019571	3.93749e-10	350475	31	Discovery	intronic	MECOM	-	+	-
ukb-d	ukb-d-30020_irnt	Haemoglobin concentration	rs7613621	3	169191186	A	G	0.457158	-0.0108558	0.00190404	1.1888e-08	350474	31	Discovery	intronic	MECOM	-	+	-
ukb-b	ukb-b-10787	Standing height	rs781656	4	57778645	A	G	0.185016	0.0240146	0.00167655	1.59993e-46	461950	35	Overall	intronic	REST	+	+	+
ukb-d	ukb-d-30080_irnt	Platelet count	rs781656	4	57778645	A	G	0.185148	-0.0294589	0.0029721	3.72392e-23	350474	35	Overall	intronic	REST	-	+	-
ukb-b	ukb-b-16881	Sitting height	rs781656	4	57778645	A	G	0.185013	0.0179273	0.00192813	1.39991e-20	461536	35	Overall	intronic	REST	+	+	+
ukb-d	ukb-d-30000_irnt	White blood cell (leukocyte) count	rs781656	4	57778645	A	G	0.185149	-0.0276171	0.0030614	1.87154e-19	350470	35	Overall	intronic	REST	-	+	-
ukb-d	ukb-d-30100_irnt	Mean platelet (thrombocyte) volume	rs781656	4	57778645	A	G	0.185149	0.0276615	0.00307053	2.09508e-19	350470	35	Overall	intronic	REST	+	+	+
ukb-d	ukb-d-30260_irnt	Mean reticulocyte volume	rs781656	4	57778645	A	G	0.185031	0.0258529	0.00307827	4.53837e-17	344728	35	Overall	intronic	REST	+	+	+
ukb-d	ukb-d-30120_irnt	Lymphocyte count	rs781656	4	57778645	A	G	0.185154	-0.0232416	0.00305454	2.77141e-14	349856	35	Overall	intronic	REST	-	+	-
ukb-d	ukb-d-30130_irnt	Monocyte count	rs781656	4	57778645	A	G	0.185154	-0.0222919	0.00297656	6.94864e-14	349856	35	Overall	intronic	REST	-	+	-
ukb-d	ukb-d-30270_irnt	Mean sphered cell volume	rs781656	4	57778645	A	G	0.185032	0.0207585	0.00308127	1.61957e-11	344729	35	Overall	intronic	REST	+	+	+
ukb-d	ukb-d-30140_irnt	Neutrophill count	rs781656	4	57778645	A	G	0.185154	-0.0202434	0.00305713	3.55549e-11	349856	35	Overall	intronic	REST	-	+	-
ukb-b	ukb-b-19657	Forced expiratory volume in 1-second (FEV1)	rs781656	4	57778645	A	G	0.185158	0.0145624	0.00223334	7.00003e-11	421986	35	Overall	intronic	REST	+	+	+
ukb-b	ukb-b-7953	Forced vital capacity (FVC)	rs781656	4	57778645	A	G	0.185158	0.0131063	0.0021126	5.49997e-10	421986	35	Overall	intronic	REST	+	+	+
ukb-d	ukb-d-30090_irnt	Platelet crit	rs781656	4	57778645	A	G	0.185148	-0.0181052	0.00292219	5.80671e-10	350471	35	Overall	intronic	REST	-	+	-
ukb-b	ukb-b-17409	Trunk fat-free mass	rs781656	4	57778645	A	G	0.185012	0.00931578	0.00158973	4.60002e-09	454508	35	Overall	intronic	REST	+	+	+
ukb-b	ukb-b-9685	Trunk predicted mass	rs781656	4	57778645	A	G	0.185009	0.00920495	0.0015847	6.29999e-09	454463	35	Overall	intronic	REST	+	+	+
ukb-b	ukb-b-15592	Operation code: varicose vein surgery	rs781656	4	57778645	A	G	0.185014	0.00300303	0.00052666	1.2e-08	462933	35	Overall	intronic	REST	+	+	+
ukb-b	ukb-b-15445	Treatment/medication code: insulin product	rs781656	4	57778645	A	G	0.185014	-0.00149886	0.000263611	1.29999e-08	462933	35	Overall	intronic	REST	-	+	-
ukb-b	ukb-b-14713	Forced vital capacity (FVC), Best measure	rs781656	4	57778645	A	G	0.185156	0.0129928	0.00231432	2e-08	345665	35	Overall	intronic	REST	+	+	+
ukb-b	ukb-b-11141	Forced expiratory volume in 1-second (FEV1), Best measure	rs781656	4	57778645	A	G	0.185156	0.0136338	0.00244994	2.59998e-08	345665	35	Overall	intronic	REST	+	+	+
ukb-b	ukb-b-13354	Whole body fat-free mass	rs781656	4	57778645	A	G	0.185018	0.00878189	0.00159547	3.69999e-08	454850	35	Overall	intronic	REST	+	+	+
ukb-d	ukb-d-30010_irnt	Red blood cell (erythrocyte) count	rs6826579	4	83785031	T	C	0.796374	0.0138035	0.00252799	4.75729e-08	350475	36	Discovery,Overall	intronic	SEC31A	+	+	+
ukb-b	ukb-b-20175	Systolic blood pressure, automated reading	rs2014912	4	86715670	C	T	0.846414	-0.0226476	0.00287948	3.69999e-15	436419	37	Overall	intronic	ARHGAP24	+	-	-
ukb-b	ukb-b-10787	Standing height	rs2014912	4	86715670	C	T	0.846289	0.0131992	0.00180772	2.80027e-13	461950	37	Overall	intronic	ARHGAP24	-	-	+
ukb-b	ukb-b-20124	Heel bone mineral density (BMD) T-score, automated	rs2014912	4	86715670	C	T	0.845806	-0.0241003	0.00354355	1e-11	265753	37	Overall	intronic	ARHGAP24	+	-	-
ukb-b	ukb-b-19234	Heel quantitative ultrasound index (QUI), direct entry	rs2014912	4	86715670	C	T	0.845806	-0.0241025	0.00354356	1e-11	265753	37	Overall	intronic	ARHGAP24	+	-	-
ukb-b	ukb-b-8875	Heel bone mineral density (BMD)	rs2014912	4	86715670	C	T	0.845799	-0.024031	0.00354282	1.20005e-11	265627	37	Overall	intronic	ARHGAP24	+	-	-
ukb-b	ukb-b-13354	Whole body fat-free mass	rs2014912	4	86715670	C	T	0.846248	0.01044	0.00172034	1.29999e-09	454850	37	Overall	intronic	ARHGAP24	-	-	+
ukb-b	ukb-b-14540	Whole body water mass	rs2014912	4	86715670	C	T	0.846247	0.0103154	0.0017232	2.1e-09	454888	37	Overall	intronic	ARHGAP24	-	-	+
ukb-b	ukb-b-14310	Leg predicted mass (right)	rs2014912	4	86715670	C	T	0.846251	0.0106403	0.00179146	2.90001e-09	454834	37	Overall	intronic	ARHGAP24	-	-	+
ukb-b	ukb-b-15851	Heel Broadband ultrasound attenuation, direct entry	rs2014912	4	86715670	C	T	0.845804	-0.0207164	0.00349635	3.09999e-09	265737	37	Overall	intronic	ARHGAP24	+	-	-
ukb-b	ukb-b-17409	Trunk fat-free mass	rs2014912	4	86715670	C	T	0.846231	0.0101515	0.00171395	3.2e-09	454508	37	Overall	intronic	ARHGAP24	-	-	+
ukb-b	ukb-b-12828	Leg fat-free mass (right)	rs2014912	4	86715670	C	T	0.84625	0.0106287	0.00180306	3.79997e-09	454835	37	Overall	intronic	ARHGAP24	-	-	+
ukb-b	ukb-b-9685	Trunk predicted mass	rs2014912	4	86715670	C	T	0.846235	0.0100614	0.00170852	3.89996e-09	454463	37	Overall	intronic	ARHGAP24	-	-	+
ukb-b	ukb-b-17271	Leg predicted mass (left)	rs2014912	4	86715670	C	T	0.846249	0.0104473	0.00179212	5.60003e-09	454799	37	Overall	intronic	ARHGAP24	-	-	+
ukb-b	ukb-b-16099	Leg fat-free mass (left)	rs2014912	4	86715670	C	T	0.846249	0.0105079	0.00180394	5.69994e-09	454805	37	Overall	intronic	ARHGAP24	-	-	+
ukb-b	ukb-b-19520	Arm fat-free mass (right)	rs2014912	4	86715670	C	T	0.846249	0.00950464	0.00171227	2.80001e-08	454753	37	Overall	intronic	ARHGAP24	-	-	+
ukb-b	ukb-b-16446	Basal metabolic rate	rs2014912	4	86715670	C	T	0.84625	0.00989225	0.00180906	4.49997e-08	454874	37	Overall	intronic	ARHGAP24	-	-	+
ukb-b	ukb-b-20175	Systolic blood pressure, automated reading	rs17010957	4	86719165	C	T	0.148327	0.0247437	0.00294343	4.19952e-17	436419	37	Discovery	intronic	ARHGAP24	-	+	-
ukb-b	ukb-b-10787	Standing height	rs17010957	4	86719165	C	T	0.148317	-0.0139592	0.00184883	4.30031e-14	461950	37	Discovery	intronic	ARHGAP24	+	+	+
ukb-b	ukb-b-20124	Heel bone mineral density (BMD) T-score, automated	rs17010957	4	86719165	C	T	0.148758	0.0271161	0.00362403	7.29962e-14	265753	37	Discovery	intronic	ARHGAP24	-	+	-
ukb-b	ukb-b-19234	Heel quantitative ultrasound index (QUI), direct entry	rs17010957	4	86719165	C	T	0.148758	0.0271175	0.00362405	7.29962e-14	265753	37	Discovery	intronic	ARHGAP24	-	+	-
ukb-b	ukb-b-8875	Heel bone mineral density (BMD)	rs17010957	4	86719165	C	T	0.148766	0.0268816	0.00362324	1.20005e-13	265627	37	Discovery	intronic	ARHGAP24	-	+	-
ukb-b	ukb-b-13354	Whole body fat-free mass	rs17010957	4	86719165	C	T	0.148373	-0.0122007	0.00175938	4.10015e-12	454850	37	Discovery	intronic	ARHGAP24	+	+	+
ukb-b	ukb-b-12828	Leg fat-free mass (right)	rs17010957	4	86719165	C	T	0.148371	-0.0126762	0.00184397	6.20012e-12	454835	37	Discovery	intronic	ARHGAP24	+	+	+
ukb-b	ukb-b-14310	Leg predicted mass (right)	rs17010957	4	86719165	C	T	0.148371	-0.012569	0.0018321	6.89922e-12	454834	37	Discovery	intronic	ARHGAP24	+	+	+
ukb-b	ukb-b-14540	Whole body water mass	rs17010957	4	86719165	C	T	0.148375	-0.0119793	0.00176229	1.10002e-11	454888	37	Discovery	intronic	ARHGAP24	+	+	+
ukb-b	ukb-b-17271	Leg predicted mass (left)	rs17010957	4	86719165	C	T	0.148372	-0.012437	0.00183278	1.20005e-11	454799	37	Discovery	intronic	ARHGAP24	+	+	+
ukb-b	ukb-b-16099	Leg fat-free mass (left)	rs17010957	4	86719165	C	T	0.148373	-0.0125135	0.00184487	1.20005e-11	454805	37	Discovery	intronic	ARHGAP24	+	+	+
ukb-b	ukb-b-15851	Heel Broadband ultrasound attenuation, direct entry	rs17010957	4	86719165	C	T	0.148759	0.0242047	0.00357577	1.29987e-11	265737	37	Discovery	intronic	ARHGAP24	-	+	-
ukb-b	ukb-b-17409	Trunk fat-free mass	rs17010957	4	86719165	C	T	0.148386	-0.0115429	0.00175285	4.49987e-11	454508	37	Discovery	intronic	ARHGAP24	+	+	+
ukb-b	ukb-b-9685	Trunk predicted mass	rs17010957	4	86719165	C	T	0.148387	-0.0114731	0.00174726	5.19996e-11	454463	37	Discovery	intronic	ARHGAP24	+	+	+
ukb-b	ukb-b-16446	Basal metabolic rate	rs17010957	4	86719165	C	T	0.148371	-0.011797	0.00185011	1.79999e-10	454874	37	Discovery	intronic	ARHGAP24	+	+	+
ukb-b	ukb-b-19520	Arm fat-free mass (right)	rs17010957	4	86719165	C	T	0.148372	-0.0109855	0.00175113	3.50002e-10	454753	37	Discovery	intronic	ARHGAP24	+	+	+
ukb-b	ukb-b-1096	Heel bone mineral density (BMD) (left)	rs17010957	4	86719165	C	T	0.147846	0.0305393	0.00491579	5.19996e-10	146139	37	Discovery	intronic	ARHGAP24	-	+	-
ukb-b	ukb-b-845	Heel quantitative ultrasound index (QUI), direct entry (left)	rs17010957	4	86719165	C	T	0.147855	0.0303545	0.00491718	6.69993e-10	146226	37	Discovery	intronic	ARHGAP24	-	+	-
ukb-b	ukb-b-15730	Heel bone mineral density (BMD) T-score, automated (left)	rs17010957	4	86719165	C	T	0.147855	0.0303548	0.00491718	6.69993e-10	146226	37	Discovery	intronic	ARHGAP24	-	+	-
ukb-b	ukb-b-9093	Arm predicted mass (left)	rs17010957	4	86719165	C	T	0.148375	-0.0107254	0.00177801	1.6e-09	454655	37	Discovery	intronic	ARHGAP24	+	+	+
ukb-b	ukb-b-4657	Heel bone mineral density (BMD) (right)	rs17010957	4	86719165	C	T	0.147957	0.028981	0.00489143	3.09999e-09	146093	37	Discovery	intronic	ARHGAP24	-	+	-
ukb-b	ukb-b-5463	Heel quantitative ultrasound index (QUI), direct entry (right)	rs17010957	4	86719165	C	T	0.147959	0.0289535	0.00489099	3.2e-09	146181	37	Discovery	intronic	ARHGAP24	-	+	-
ukb-b	ukb-b-20032	Heel bone mineral density (BMD) T-score, automated (right)	rs17010957	4	86719165	C	T	0.147959	0.0289506	0.00489098	3.2e-09	146181	37	Discovery	intronic	ARHGAP24	-	+	-
ukb-b	ukb-b-16698	Arm predicted mass (right)	rs17010957	4	86719165	C	T	0.148373	-0.010193	0.00174521	5.19996e-09	454746	37	Discovery	intronic	ARHGAP24	+	+	+
ukb-b	ukb-b-19925	Arm fat-free mass (left)	rs17010957	4	86719165	C	T	0.148379	-0.0102376	0.00178506	9.69996e-09	454672	37	Discovery	intronic	ARHGAP24	+	+	+
ukb-b	ukb-b-20175	Systolic blood pressure, automated reading	rs72976751	4	86725959	T	A	0.139357	0.0257342	0.00300843	1.20005e-17	436419	37	European	intronic	ARHGAP24	-	+	-
ukb-b	ukb-b-10787	Standing height	rs72976751	4	86725959	T	A	0.139373	-0.0143535	0.00188922	2.99985e-14	461950	37	European	intronic	ARHGAP24	+	+	+
ukb-b	ukb-b-20124	Heel bone mineral density (BMD) T-score, automated	rs72976751	4	86725959	T	A	0.139667	0.027239	0.00370648	1.99986e-13	265753	37	European	intronic	ARHGAP24	-	+	-
ukb-b	ukb-b-19234	Heel quantitative ultrasound index (QUI), direct entry	rs72976751	4	86725959	T	A	0.139667	0.0272405	0.00370649	1.99986e-13	265753	37	European	intronic	ARHGAP24	-	+	-
ukb-b	ukb-b-8875	Heel bone mineral density (BMD)	rs72976751	4	86725959	T	A	0.139675	0.0270395	0.00370567	2.90001e-13	265627	37	European	intronic	ARHGAP24	-	+	-
ukb-b	ukb-b-13354	Whole body fat-free mass	rs72976751	4	86725959	T	A	0.139412	-0.0120388	0.00179773	2.09991e-11	454850	37	European	intronic	ARHGAP24	+	+	+
ukb-b	ukb-b-15851	Heel Broadband ultrasound attenuation, direct entry	rs72976751	4	86725959	T	A	0.139668	0.0244789	0.00365712	2.19989e-11	265737	37	European	intronic	ARHGAP24	-	+	-
ukb-b	ukb-b-12828	Leg fat-free mass (right)	rs72976751	4	86725959	T	A	0.139411	-0.0124891	0.00188416	3.40017e-11	454835	37	European	intronic	ARHGAP24	+	+	+
ukb-b	ukb-b-14310	Leg predicted mass (right)	rs72976751	4	86725959	T	A	0.139411	-0.0124119	0.00187204	3.40017e-11	454834	37	European	intronic	ARHGAP24	+	+	+
ukb-b	ukb-b-16099	Leg fat-free mass (left)	rs72976751	4	86725959	T	A	0.139413	-0.0124106	0.00188508	4.60045e-11	454805	37	European	intronic	ARHGAP24	+	+	+
ukb-b	ukb-b-14540	Whole body water mass	rs72976751	4	86725959	T	A	0.139415	-0.0118239	0.0018007	5.19996e-11	454888	37	European	intronic	ARHGAP24	+	+	+
ukb-b	ukb-b-17271	Leg predicted mass (left)	rs72976751	4	86725959	T	A	0.139412	-0.0122919	0.00187273	5.30029e-11	454799	37	European	intronic	ARHGAP24	+	+	+
ukb-b	ukb-b-17409	Trunk fat-free mass	rs72976751	4	86725959	T	A	0.139427	-0.0114074	0.00179105	1.89998e-10	454508	37	European	intronic	ARHGAP24	+	+	+
ukb-b	ukb-b-9685	Trunk predicted mass	rs72976751	4	86725959	T	A	0.139428	-0.0113635	0.00178535	2e-10	454463	37	European	intronic	ARHGAP24	+	+	+
ukb-b	ukb-b-16446	Basal metabolic rate	rs72976751	4	86725959	T	A	0.139411	-0.0116239	0.00189044	7.79992e-10	454874	37	European	intronic	ARHGAP24	+	+	+
ukb-b	ukb-b-1096	Heel bone mineral density (BMD) (left)	rs72976751	4	86725959	T	A	0.138907	0.0303296	0.00502064	1.5e-09	146139	37	European	intronic	ARHGAP24	-	+	-
ukb-b	ukb-b-845	Heel quantitative ultrasound index (QUI), direct entry (left)	rs72976751	4	86725959	T	A	0.138922	0.0299866	0.00502198	2.39999e-09	146226	37	European	intronic	ARHGAP24	-	+	-
ukb-b	ukb-b-15730	Heel bone mineral density (BMD) T-score, automated (left)	rs72976751	4	86725959	T	A	0.138922	0.0299876	0.00502197	2.39999e-09	146226	37	European	intronic	ARHGAP24	-	+	-
ukb-b	ukb-b-19520	Arm fat-free mass (right)	rs72976751	4	86725959	T	A	0.139412	-0.0106628	0.00178929	2.5e-09	454753	37	European	intronic	ARHGAP24	+	+	+
ukb-b	ukb-b-4657	Heel bone mineral density (BMD) (right)	rs72976751	4	86725959	T	A	0.139036	0.0293646	0.00499577	4.20001e-09	146093	37	European	intronic	ARHGAP24	-	+	-
ukb-b	ukb-b-20032	Heel bone mineral density (BMD) T-score, automated (right)	rs72976751	4	86725959	T	A	0.139036	0.0293075	0.00499544	4.39997e-09	146181	37	European	intronic	ARHGAP24	-	+	-
ukb-b	ukb-b-5463	Heel quantitative ultrasound index (QUI), direct entry (right)	rs72976751	4	86725959	T	A	0.139036	0.0293101	0.00499545	4.39997e-09	146181	37	European	intronic	ARHGAP24	-	+	-
ukb-b	ukb-b-9093	Arm predicted mass (left)	rs72976751	4	86725959	T	A	0.139415	-0.0105075	0.00181677	7.29995e-09	454655	37	European	intronic	ARHGAP24	+	+	+
ukb-b	ukb-b-19925	Arm fat-free mass (left)	rs72976751	4	86725959	T	A	0.139418	-0.0100575	0.00182397	3.50002e-08	454672	37	European	intronic	ARHGAP24	+	+	+
ukb-b	ukb-b-16698	Arm predicted mass (right)	rs72976751	4	86725959	T	A	0.139413	-0.00977036	0.00178325	4.30002e-08	454746	37	European	intronic	ARHGAP24	+	+	+
ukb-d	ukb-d-30760_irnt	HDL cholesterol	rs35225200	4	103146888	C	A	0.082903	-0.074589	0.004251	6.83597e-69	315133	38	European	intergenic	BANK1;SLC39A8	+	-	-
ukb-d	ukb-d-30630_irnt	Apoliprotein A	rs35225200	4	103146888	C	A	0.082971	-0.067289	0.0043223	1.26561e-54	313387	38	European	intergenic	BANK1;SLC39A8	+	-	-
ukb-d	ukb-d-30650_irnt	Aspartate aminotransferase	rs35225200	4	103146888	C	A	0.08293	0.055636	0.0042717	9.07403e-39	342990	38	European	intergenic	BANK1;SLC39A8	-	-	+
ukb-b	ukb-b-20188	Arm fat percentage (left)	rs35225200	4	103146888	C	A	0.083252	0.0328847	0.00283336	3.80014e-31	454724	38	European	intergenic	BANK1;SLC39A8	-	-	+
ukb-d	ukb-d-30680_irnt	Calcium	rs35225200	4	103146888	C	A	0.08291	-0.053517	0.0046316	7.08598e-31	315153	38	European	intergenic	BANK1;SLC39A8	+	-	-
ukb-b	ukb-b-12854	Arm fat percentage (right)	rs35225200	4	103146888	C	A	0.083258	0.0328761	0.0028492	8.4004e-31	454789	38	European	intergenic	BANK1;SLC39A8	-	-	+
ukb-b	ukb-b-19953	Body mass index (BMI)	rs35225200	4	103146888	C	A	0.083278	0.0420782	0.0036798	2.80027e-30	461460	38	European	intergenic	BANK1;SLC39A8	-	-	+
ukb-b	ukb-b-2303	Body mass index (BMI)	rs35225200	4	103146888	C	A	0.083251	0.0420434	0.00370788	8.4004e-30	454884	38	European	intergenic	BANK1;SLC39A8	-	-	+
ukb-d	ukb-d-30600_irnt	Albumin	rs35225200	4	103146888	C	A	0.082913	-0.049013	0.0045972	1.55561e-26	315268	38	European	intergenic	BANK1;SLC39A8	+	-	-
ukb-b	ukb-b-8909	Body fat percentage	rs35225200	4	103146888	C	A	0.083259	0.0288937	0.00287022	7.8001e-24	454633	38	European	intergenic	BANK1;SLC39A8	-	-	+
ukb-b	ukb-b-8338	Arm fat mass (left)	rs35225200	4	103146888	C	A	0.083252	0.0363479	0.00365853	2.90001e-23	454684	38	European	intergenic	BANK1;SLC39A8	-	-	+
ukb-b	ukb-b-6704	Arm fat mass (right)	rs35225200	4	103146888	C	A	0.083256	0.0363377	0.00365861	2.99985e-23	454757	38	European	intergenic	BANK1;SLC39A8	-	-	+
ukb-b	ukb-b-16407	Trunk fat percentage	rs35225200	4	103146888	C	A	0.083249	0.0334789	0.00344577	2.60016e-22	454613	38	European	intergenic	BANK1;SLC39A8	-	-	+
ukb-d	ukb-d-30020_irnt	Haemoglobin concentration	rs35225200	4	103146888	C	A	0.0829348	0.0336945	0.00353381	1.50938e-21	350474	38	European	intergenic	BANK1;SLC39A8	-	-	+
ukb-b	ukb-b-18377	Leg fat percentage (left)	rs35225200	4	103146888	C	A	0.083253	0.0219007	0.00234661	1e-20	454826	38	European	intergenic	BANK1;SLC39A8	-	-	+
ukb-b	ukb-b-10215	Hand grip strength (right)	rs35225200	4	103146888	C	A	0.083268	-0.0256587	0.00276823	1.9002e-20	461089	38	European	intergenic	BANK1;SLC39A8	+	-	-
ukb-d	ukb-d-30030_irnt	Haematocrit percentage	rs35225200	4	103146888	C	A	0.0829345	0.033654	0.00363236	1.9602e-20	350475	38	European	intergenic	BANK1;SLC39A8	-	-	+
ukb-b	ukb-b-19393	Whole body fat mass	rs35225200	4	103146888	C	A	0.083262	0.0333221	0.00363671	5.10035e-20	454137	38	European	intergenic	BANK1;SLC39A8	-	-	+
ukb-b	ukb-b-7478	Hand grip strength (left)	rs35225200	4	103146888	C	A	0.08326	-0.0251289	0.00276455	9.8992e-20	461026	38	European	intergenic	BANK1;SLC39A8	+	-	-
ukb-b	ukb-b-20044	Trunk fat mass	rs35225200	4	103146888	C	A	0.08325	0.0338821	0.00375021	1.59993e-19	454588	38	European	intergenic	BANK1;SLC39A8	-	-	+
ukb-b	ukb-b-7992	Diastolic blood pressure, automated reading	rs35225200	4	103146888	C	A	0.083293	-0.034755	0.00385352	1.9002e-19	436424	38	European	intergenic	BANK1;SLC39A8	+	-	-
ukb-b	ukb-b-4711	Usual walking pace	rs35225200	4	103146888	C	A	0.083257	-0.0211912	0.0023578	2.49977e-19	459915	38	European	intergenic	BANK1;SLC39A8	+	-	-
ukb-b	ukb-b-10787	Standing height	rs35225200	4	103146888	C	A	0.083265	-0.021707	0.00242867	4.00037e-19	461950	38	European	intergenic	BANK1;SLC39A8	+	-	-
ukb-b	ukb-b-20531	Leg fat percentage (right)	rs35225200	4	103146888	C	A	0.083251	0.0212079	0.00237699	4.60045e-19	454854	38	European	intergenic	BANK1;SLC39A8	-	-	+
ukb-b	ukb-b-7212	Leg fat mass (left)	rs35225200	4	103146888	C	A	0.083254	0.0261778	0.00294884	6.79986e-19	454823	38	European	intergenic	BANK1;SLC39A8	-	-	+
ukb-b	ukb-b-15590	Hip circumference	rs35225200	4	103146888	C	A	0.083252	0.0329324	0.00370996	6.90081e-19	462117	38	European	intergenic	BANK1;SLC39A8	-	-	+
ukb-b	ukb-b-16881	Sitting height	rs35225200	4	103146888	C	A	0.083238	0.0246441	0.00279297	1.10002e-18	461536	38	European	intergenic	BANK1;SLC39A8	-	-	+
ukb-b	ukb-b-7376	Impedance of leg (right)	rs35225200	4	103146888	C	A	0.083251	-0.0291994	0.00334857	2.80027e-18	454863	38	European	intergenic	BANK1;SLC39A8	+	-	-
ukb-b	ukb-b-18096	Leg fat mass (right)	rs35225200	4	103146888	C	A	0.083251	0.0257165	0.00298413	6.79986e-18	454846	38	European	intergenic	BANK1;SLC39A8	-	-	+
ukb-d	ukb-d-30010_irnt	Red blood cell (erythrocyte) count	rs35225200	4	103146888	C	A	0.0829345	0.0324784	0.00380703	1.45445e-17	350475	38	European	intergenic	BANK1;SLC39A8	-	-	+
ukb-d	ukb-d-30110_irnt	Platelet distribution width	rs35225200	4	103146888	C	A	0.0829343	-0.0365601	0.00441292	1.18713e-16	350470	38	European	intergenic	BANK1;SLC39A8	+	-	-
ukb-d	ukb-d-30690_irnt	Cholesterol	rs35225200	4	103146888	C	A	0.08295	-0.035627	0.0043277	1.84417e-16	344278	38	European	intergenic	BANK1;SLC39A8	+	-	-
ukb-b	ukb-b-14068	Impedance of leg (left)	rs35225200	4	103146888	C	A	0.083251	-0.0277066	0.00337699	2.29985e-16	454857	38	European	intergenic	BANK1;SLC39A8	+	-	-
ukb-b	ukb-b-2393	Never eat eggs, dairy, wheat, sugar: I eat all of the above	rs35225200	4	103146888	C	A	0.083249	-0.0131086	0.00162565	7.39946e-16	461046	38	European	intergenic	BANK1;SLC39A8	+	-	-
ukb-b	ukb-b-5495	Never eat eggs, dairy, wheat, sugar: Sugar or foods/drinks containing sugar	rs35225200	4	103146888	C	A	0.083249	0.0112689	0.00151372	9.70063e-14	461046	38	European	intergenic	BANK1;SLC39A8	-	-	+
ukb-b	ukb-b-14486	Non-cancer illness code, self-reported: osteoarthritis	rs35225200	4	103146888	C	A	0.083281	0.00789249	0.00106633	1.29987e-13	462933	38	European	intergenic	BANK1;SLC39A8	-	-	+
ukb-b	ukb-b-5779	Alcohol intake frequency.	rs35225200	4	103146888	C	A	0.083292	0.0414568	0.00563878	1.99986e-13	462346	38	European	intergenic	BANK1;SLC39A8	-	-	+
ukb-d	ukb-d-1508_1	Coffee type: Decaffeinated coffee (any type)	rs35225200	4	103146888	C	A	0.0824673	0.0141728	0.00195984	4.7863e-13	283449	38	European	intergenic	BANK1;SLC39A8	-	-	+
ukb-d	ukb-d-30870_irnt	Triglycerides	rs35225200	4	103146888	C	A	0.082956	0.031323	0.0043325	4.85065e-13	343992	38	European	intergenic	BANK1;SLC39A8	-	-	+
ukb-b	ukb-b-11842	Weight	rs35225200	4	103146888	C	A	0.083282	0.0225474	0.00322814	2.90001e-12	461632	38	European	intergenic	BANK1;SLC39A8	-	-	+
ukb-b	ukb-b-12039	Weight	rs35225200	4	103146888	C	A	0.08325	0.0226718	0.00325183	3.10027e-12	454893	38	European	intergenic	BANK1;SLC39A8	-	-	+
ukb-b	ukb-b-5238	Fluid intelligence score	rs35225200	4	103146888	C	A	0.082571	-0.0982773	0.014159	3.90032e-12	149051	38	European	intergenic	BANK1;SLC39A8	+	-	-
ukb-b	ukb-b-14177	Vascular/heart problems diagnosed by doctor: High blood pressure	rs35225200	4	103146888	C	A	0.083274	-0.0117282	0.00169371	4.40048e-12	461880	38	European	intergenic	BANK1;SLC39A8	+	-	-
ukb-b	ukb-b-14057	Non-cancer illness code, self-reported: hypertension	rs35225200	4	103146888	C	A	0.083281	-0.011377	0.00167053	9.70063e-12	462933	38	European	intergenic	BANK1;SLC39A8	+	-	-
ukb-b	ukb-b-4424	Sleep duration	rs35225200	4	103146888	C	A	0.083277	-0.0201485	0.00297815	1.29987e-11	460099	38	European	intergenic	BANK1;SLC39A8	+	-	-
ukb-b	ukb-b-7663	Types of physical activity in last 4 weeks: Strenuous sports	rs35225200	4	103146888	C	A	0.083261	-0.00778752	0.00117247	3.10027e-11	460376	38	European	intergenic	BANK1;SLC39A8	+	-	-
ukb-d	ukb-d-30880_irnt	Urate	rs35225200	4	103146888	C	A	0.08294	-0.02511	0.0037969	3.7653e-11	343836	38	European	intergenic	BANK1;SLC39A8	+	-	-
ukb-b	ukb-b-15418	Duration screen displayed	rs35225200	4	103146888	C	A	0.08266	0.0424427	0.00650618	6.89922e-11	152605	38	European	intergenic	BANK1;SLC39A8	-	-	+
ukb-b	ukb-b-4650	Comparative body size at age 10	rs35225200	4	103146888	C	A	0.083251	0.016815	0.00260766	1.09999e-10	454718	38	European	intergenic	BANK1;SLC39A8	-	-	+
ukb-b	ukb-b-2148	Facial ageing	rs35225200	4	103146888	C	A	0.083788	-0.0122721	0.00196877	4.60002e-10	423999	38	European	intergenic	BANK1;SLC39A8	+	-	-
ukb-b	ukb-b-16489	Qualifications: College or University degree	rs35225200	4	103146888	C	A	0.08317	-0.0109202	0.00177068	6.90001e-10	458079	38	European	intergenic	BANK1;SLC39A8	+	-	-
ukb-b	ukb-b-5192	Time spent watching television (TV)	rs35225200	4	103146888	C	A	0.083438	0.0181459	0.00295869	8.60003e-10	437887	38	European	intergenic	BANK1;SLC39A8	-	-	+
ukb-b	ukb-b-18200	Blood clot, DVT, bronchitis, emphysema, asthma, rhinitis, eczema, allergy diagnosed by doctor: None of the above	rs35225200	4	103146888	C	A	0.083274	-0.0109771	0.00179529	9.69996e-10	462013	38	European	intergenic	BANK1;SLC39A8	+	-	-
ukb-b	ukb-b-9981	Sensitivity / hurt feelings	rs35225200	4	103146888	C	A	0.083152	0.0116359	0.00191183	1.2e-09	449419	38	European	intergenic	BANK1;SLC39A8	-	-	+
ukb-b	ukb-b-18596	Pain type(s) experienced in last month: Neck or shoulder pain	rs35225200	4	103146888	C	A	0.083262	0.0098511	0.00163102	1.5e-09	461857	38	European	intergenic	BANK1;SLC39A8	-	-	+
ukb-b	ukb-b-9405	Waist circumference	rs35225200	4	103146888	C	A	0.083259	0.0200964	0.00333061	1.6e-09	462166	38	European	intergenic	BANK1;SLC39A8	-	-	+
ukb-b	ukb-b-9130	Pain type(s) experienced in last month: None of the above	rs35225200	4	103146888	C	A	0.083262	-0.0113632	0.00189251	1.89998e-09	461857	38	European	intergenic	BANK1;SLC39A8	+	-	-
ukb-b	ukb-b-19921	Impedance of whole body	rs35225200	4	103146888	C	A	0.083255	-0.0168175	0.00281547	2.30001e-09	454840	38	European	intergenic	BANK1;SLC39A8	+	-	-
ukb-d	ukb-d-1468_4	Cereal type: Muesli	rs35225200	4	103146888	C	A	0.0830281	-0.0115949	0.00194185	2.36004e-09	299898	38	European	intergenic	BANK1;SLC39A8	+	-	-
ukb-b	ukb-b-3258	Number of attempts	rs35225200	4	103146888	C	A	0.08266	0.0158848	0.00273917	6.69993e-09	152605	38	European	intergenic	BANK1;SLC39A8	-	-	+
ukb-b	ukb-b-13352	Vascular/heart problems diagnosed by doctor: None of the above	rs35225200	4	103146888	C	A	0.083274	0.00989485	0.0017404	1.29999e-08	461880	38	European	intergenic	BANK1;SLC39A8	-	-	+
ukb-b	ukb-b-20175	Systolic blood pressure, automated reading	rs35225200	4	103146888	C	A	0.083293	-0.0219625	0.00386233	1.29999e-08	436419	38	European	intergenic	BANK1;SLC39A8	+	-	-
ukb-b	ukb-b-17241	Blood clot, DVT, bronchitis, emphysema, asthma, rhinitis, eczema, allergy diagnosed by doctor: Hayfever, allergic rhinitis or eczema	rs35225200	4	103146888	C	A	0.083274	0.00900084	0.00161927	2.69998e-08	462013	38	European	intergenic	BANK1;SLC39A8	-	-	+
ukb-b	ukb-b-1489	Cheese intake	rs35225200	4	103146888	C	A	0.083064	-0.0229374	0.00416684	3.69999e-08	451486	38	European	intergenic	BANK1;SLC39A8	+	-	-
ukb-d	ukb-d-30000_irnt	White blood cell (leukocyte) count	rs35225200	4	103146888	C	A	0.082933	0.0243606	0.00444547	4.25971e-08	350470	38	European	intergenic	BANK1;SLC39A8	-	-	+
ukb-d	ukb-d-30730_irnt	Gamma glutamyltransferase	rs35225200	4	103146888	C	A	0.08296	-0.022719	0.0041463	4.27258e-08	344104	38	European	intergenic	BANK1;SLC39A8	+	-	-
ukb-b	ukb-b-6306	Overall health rating	rs35225200	4	103146888	C	A	0.083273	0.0152655	0.00279445	4.70002e-08	460844	38	European	intergenic	BANK1;SLC39A8	-	-	+
ukb-d	ukb-d-30100_irnt	Mean platelet (thrombocyte) volume	rs72952809	4	154465574	A	G	0.0332068	-0.0673537	0.00664944	4.13048e-24	350470	39	Conditional.Eur	intronic	TMEM131L	-	+	-
ukb-d	ukb-d-30110_irnt	Platelet distribution width	rs72952809	4	154465574	A	G	0.0332068	-0.0457408	0.00658202	3.67621e-12	350470	39	Conditional.Eur	intronic	TMEM131L	-	+	-
ukb-b	ukb-b-12040	Non-cancer illness code, self-reported: deep venous thrombosis (dvt)	rs6811815	4	155447741	A	T	0.54543	0.00212433	0.000294287	5.30029e-13	462933	39	Conditional.Eur	intergenic	DCHS2;PLRG1	+	+	+
ukb-b	ukb-b-11411	Blood clot, DVT, bronchitis, emphysema, asthma, rhinitis, eczema, allergy diagnosed by doctor: Blood clot in the leg (DVT)	rs6811815	4	155447741	A	T	0.545447	0.00213585	0.000297961	7.59976e-13	462013	39	Conditional.Eur	intergenic	DCHS2;PLRG1	+	+	+
ukb-d	ukb-d-I9_VTE	Venous thromboembolism	rs6811815	4	155447741	A	T	0.547351	0.00166888	0.000267485	4.40423e-10	361194	39	Conditional.Eur	intergenic	DCHS2;PLRG1	+	+	+
ukb-d	ukb-d-I9_DVTANDPULM	DVT of lower extremities and pulmonary embolism	rs6811815	4	155447741	A	T	0.547351	0.00155059	0.00025875	2.06652e-09	361194	39	Conditional.Eur	intergenic	DCHS2;PLRG1	+	+	+
ukb-b	ukb-b-18366	Diagnoses - main ICD10: I26.9 Pulmonary embolism without mention of acute cor pulmonale	rs6811815	4	155447741	A	T	0.545426	0.000732054	0.000132581	3.40001e-08	463010	39	Conditional.Eur	intergenic	DCHS2;PLRG1	+	+	+
ukb-d	ukb-d-I9_VTE	Venous thromboembolism	rs2066864	4	155525695	A	G	0.240011	0.00350334	0.000308995	8.62184e-30	361194	39	Discovery,Overall,European,African	UTR3	FGG	+	+	+
ukb-d	ukb-d-I9_DVTANDPULM	DVT of lower extremities and pulmonary embolism	rs2066864	4	155525695	A	G	0.240011	0.00322471	0.000298908	3.94639e-27	361194	39	Discovery,Overall,European,African	UTR3	FGG	+	+	+
ukb-b	ukb-b-12040	Non-cancer illness code, self-reported: deep venous thrombosis (dvt)	rs2066864	4	155525695	A	G	0.238676	0.0036291	0.000340772	1.80011e-26	462933	39	Discovery,Overall,European,African	UTR3	FGG	+	+	+
ukb-b	ukb-b-18366	Diagnoses - main ICD10: I26.9 Pulmonary embolism without mention of acute cor pulmonale	rs2066864	4	155525695	A	G	0.238672	0.00158824	0.000153528	4.40048e-25	463010	39	Discovery,Overall,European,African	UTR3	FGG	+	+	+
ukb-b	ukb-b-11411	Blood clot, DVT, bronchitis, emphysema, asthma, rhinitis, eczema, allergy diagnosed by doctor: Blood clot in the leg (DVT)	rs2066864	4	155525695	A	G	0.23869	0.00355113	0.000345023	7.59976e-25	462013	39	Discovery,Overall,European,African	UTR3	FGG	+	+	+
ukb-d	ukb-d-I26	Diagnoses - main ICD10: I26 Pulmonary embolism	rs2066864	4	155525695	A	G	0.240011	0.0021482	0.000220963	2.44456e-22	361194	39	Discovery,Overall,European,African	UTR3	FGG	+	+	+
ukb-b	ukb-b-13704	Blood clot, DVT, bronchitis, emphysema, asthma, rhinitis, eczema, allergy diagnosed by doctor: Blood clot in the lung	rs2066864	4	155525695	A	G	0.23869	0.0020991	0.000220843	1.99986e-21	462013	39	Discovery,Overall,European,African	UTR3	FGG	+	+	+
ukb-d	ukb-d-OTHER_ILD_CVD_COMORB	Other ILD-related CVD-co-morbidities	rs2066864	4	155525695	A	G	0.240011	0.00212119	0.000228406	1.59625e-20	361194	39	Discovery,Overall,European,African	UTR3	FGG	+	+	+
ukb-b	ukb-b-16048	Non-cancer illness code, self-reported: pulmonary embolism +/- dvt	rs2066864	4	155525695	A	G	0.238676	0.00203478	0.000220514	2.80027e-20	462933	39	Discovery,Overall,European,African	UTR3	FGG	+	+	+
ukb-b	ukb-b-12267	Diagnoses - main ICD10: I80.2 Phlebitis and thrombophlebitis of other deep vessels of lower extremities	rs2066864	4	155525695	A	G	0.238672	0.00130127	0.00015294	1.80011e-17	463010	39	Discovery,Overall,European,African	UTR3	FGG	+	+	+
ukb-d	ukb-d-I9_PHLETHROMBDVTLOW	DVT of lower extremities	rs2066864	4	155525695	A	G	0.240011	0.00135452	0.000210006	1.1206e-10	361194	39	Discovery,Overall,European,African	UTR3	FGG	+	+	+
ukb-b	ukb-b-13782	Diagnoses - secondary ICD10: Z86.7 Personal history of diseases of the circulatory system	rs2066864	4	155525695	A	G	0.238672	0.00213916	0.000357037	2.1e-09	463010	39	Discovery,Overall,European,African	UTR3	FGG	+	+	+
ukb-b	ukb-b-12040	Non-cancer illness code, self-reported: deep venous thrombosis (dvt)	rs3775303	4	187178014	T	A	0.411288	0.0029119	0.000295698	7.00003e-23	462933	40	Conditional.Eur	intronic	KLKB1	-	-	+
ukb-b	ukb-b-11411	Blood clot, DVT, bronchitis, emphysema, asthma, rhinitis, eczema, allergy diagnosed by doctor: Blood clot in the leg (DVT)	rs3775303	4	187178014	T	A	0.411268	0.00290973	0.000299386	2.49977e-22	462013	40	Conditional.Eur	intronic	KLKB1	-	-	+
ukb-b	ukb-b-16048	Non-cancer illness code, self-reported: pulmonary embolism +/- dvt	rs3775303	4	187178014	T	A	0.411288	0.00157972	0.000191346	1.50003e-16	462933	40	Conditional.Eur	intronic	KLKB1	-	-	+
ukb-b	ukb-b-13704	Blood clot, DVT, bronchitis, emphysema, asthma, rhinitis, eczema, allergy diagnosed by doctor: Blood clot in the lung	rs3775303	4	187178014	T	A	0.411268	0.00152016	0.000191632	2.09991e-15	462013	40	Conditional.Eur	intronic	KLKB1	-	-	+
ukb-d	ukb-d-I9_VTE	Venous thromboembolism	rs3775303	4	187178014	T	A	0.413888	0.00189169	0.000268486	1.84757e-12	361194	40	Conditional.Eur	intronic	KLKB1	-	-	+
ukb-d	ukb-d-I9_DVTANDPULM	DVT of lower extremities and pulmonary embolism	rs3775303	4	187178014	T	A	0.413888	0.0017635	0.000259718	1.12254e-11	361194	40	Conditional.Eur	intronic	KLKB1	-	-	+
ukb-b	ukb-b-13248	Treatment/medication code: warfarin	rs3775303	4	187178014	T	A	0.411288	0.00128531	0.000209954	9.20005e-10	462933	40	Conditional.Eur	intronic	KLKB1	-	-	+
ukb-b	ukb-b-12267	Diagnoses - main ICD10: I80.2 Phlebitis and thrombophlebitis of other deep vessels of lower extremities	rs3775303	4	187178014	T	A	0.411288	0.000783163	0.000132706	3.59998e-09	463010	40	Conditional.Eur	intronic	KLKB1	-	-	+
ukb-b	ukb-b-12040	Non-cancer illness code, self-reported: deep venous thrombosis (dvt)	rs56810541	4	187200550	T	A	0.392058	0.0033263	0.000300951	2.09991e-28	462933	40	African	intronic	F11	-	-	+
ukb-b	ukb-b-11411	Blood clot, DVT, bronchitis, emphysema, asthma, rhinitis, eczema, allergy diagnosed by doctor: Blood clot in the leg (DVT)	rs56810541	4	187200550	T	A	0.392053	0.00332049	0.000304703	1.20005e-27	462013	40	African	intronic	F11	-	-	+
ukb-d	ukb-d-I9_DVTANDPULM	DVT of lower extremities and pulmonary embolism	rs56810541	4	187200550	T	A	0.393031	0.00268891	0.00026437	2.69215e-24	361194	40	African	intronic	F11	-	-	+
ukb-d	ukb-d-I9_VTE	Venous thromboembolism	rs56810541	4	187200550	T	A	0.393031	0.00276874	0.000273297	4.06069e-24	361194	40	African	intronic	F11	-	-	+
ukb-b	ukb-b-13704	Blood clot, DVT, bronchitis, emphysema, asthma, rhinitis, eczema, allergy diagnosed by doctor: Blood clot in the lung	rs56810541	4	187200550	T	A	0.392053	0.00182782	0.000195036	7.10068e-21	462013	40	African	intronic	F11	-	-	+
ukb-b	ukb-b-16048	Non-cancer illness code, self-reported: pulmonary embolism +/- dvt	rs56810541	4	187200550	T	A	0.392058	0.00182477	0.000194746	7.29962e-21	462933	40	African	intronic	F11	-	-	+
ukb-b	ukb-b-18366	Diagnoses - main ICD10: I26.9 Pulmonary embolism without mention of acute cor pulmonale	rs56810541	4	187200550	T	A	0.392062	0.00122386	0.000135585	1.80011e-19	463010	40	African	intronic	F11	-	-	+
ukb-d	ukb-d-OTHER_ILD_CVD_COMORB	Other ILD-related CVD-co-morbidities	rs56810541	4	187200550	T	A	0.393031	0.00179596	0.000202013	6.12068e-19	361194	40	African	intronic	F11	-	-	+
ukb-d	ukb-d-I26	Diagnoses - main ICD10: I26 Pulmonary embolism	rs56810541	4	187200550	T	A	0.393031	0.00173201	0.000195432	7.8614e-19	361194	40	African	intronic	F11	-	-	+
ukb-b	ukb-b-12267	Diagnoses - main ICD10: I80.2 Phlebitis and thrombophlebitis of other deep vessels of lower extremities	rs56810541	4	187200550	T	A	0.392062	0.000906576	0.000135065	1.9002e-11	463010	40	African	intronic	F11	-	-	+
ukb-d	ukb-d-I9_PHLETHROMBDVTLOW	DVT of lower extremities	rs56810541	4	187200550	T	A	0.393031	0.00115068	0.000185738	5.82962e-10	361194	40	African	intronic	F11	-	-	+
ukb-d	ukb-d-I9_DVTANDPULM	DVT of lower extremities and pulmonary embolism	rs4253421	4	187204937	G	A	0.881422	0.00348038	0.000395857	1.47537e-18	361194	40	Conditional.Eur	intronic	F11	-	-	+
ukb-d	ukb-d-I9_VTE	Venous thromboembolism	rs4253421	4	187204937	G	A	0.881422	0.00351943	0.000409225	7.9873e-18	361194	40	Conditional.Eur	intronic	F11	-	-	+
ukb-b	ukb-b-12040	Non-cancer illness code, self-reported: deep venous thrombosis (dvt)	rs4253421	4	187204937	G	A	0.881745	0.00353888	0.000450559	4.00037e-15	462933	40	Conditional.Eur	intronic	F11	-	-	+
ukb-b	ukb-b-16048	Non-cancer illness code, self-reported: pulmonary embolism +/- dvt	rs4253421	4	187204937	G	A	0.881745	0.00220598	0.000291557	3.80014e-14	462933	40	Conditional.Eur	intronic	F11	-	-	+
ukb-b	ukb-b-11411	Blood clot, DVT, bronchitis, emphysema, asthma, rhinitis, eczema, allergy diagnosed by doctor: Blood clot in the leg (DVT)	rs4253421	4	187204937	G	A	0.881761	0.00344125	0.000456219	4.60045e-14	462013	40	Conditional.Eur	intronic	F11	-	-	+
ukb-b	ukb-b-13704	Blood clot, DVT, bronchitis, emphysema, asthma, rhinitis, eczema, allergy diagnosed by doctor: Blood clot in the lung	rs4253421	4	187204937	G	A	0.881761	0.00213651	0.000292018	2.49977e-13	462013	40	Conditional.Eur	intronic	F11	-	-	+
ukb-d	ukb-d-I26	Diagnoses - main ICD10: I26 Pulmonary embolism	rs4253421	4	187204937	G	A	0.881422	0.00200405	0.000292635	7.48514e-12	361194	40	Conditional.Eur	intronic	F11	-	-	+
ukb-d	ukb-d-OTHER_ILD_CVD_COMORB	Other ILD-related CVD-co-morbidities	rs4253421	4	187204937	G	A	0.881422	0.00188871	0.000302492	4.27445e-10	361194	40	Conditional.Eur	intronic	F11	-	-	+
ukb-d	ukb-d-I9_PHLETHROMBDVTLOW	DVT of lower extremities	rs4253421	4	187204937	G	A	0.881422	0.00166758	0.000278108	2.02246e-09	361194	40	Conditional.Eur	intronic	F11	-	-	+
ukb-b	ukb-b-12040	Non-cancer illness code, self-reported: deep venous thrombosis (dvt)	rs3756011	4	187206249	A	C	0.400755	0.00334017	0.000296766	2.19989e-29	462933	40	Discovery,Overall,European	intronic	F11	+	+	+
ukb-b	ukb-b-11411	Blood clot, DVT, bronchitis, emphysema, asthma, rhinitis, eczema, allergy diagnosed by doctor: Blood clot in the leg (DVT)	rs3756011	4	187206249	A	C	0.400757	0.00333428	0.000300463	1.29987e-28	462013	40	Discovery,Overall,European	intronic	F11	+	+	+
ukb-d	ukb-d-I9_DVTANDPULM	DVT of lower extremities and pulmonary embolism	rs3756011	4	187206249	A	C	0.401931	0.00268014	0.000260744	8.84708e-25	361194	40	Discovery,Overall,European	intronic	F11	+	+	+
ukb-d	ukb-d-I9_VTE	Venous thromboembolism	rs3756011	4	187206249	A	C	0.401931	0.00273898	0.000269549	2.97167e-24	361194	40	Discovery,Overall,European	intronic	F11	+	+	+
ukb-b	ukb-b-16048	Non-cancer illness code, self-reported: pulmonary embolism +/- dvt	rs3756011	4	187206249	A	C	0.400755	0.00182246	0.000192037	2.29985e-21	462933	40	Discovery,Overall,European	intronic	F11	+	+	+
ukb-b	ukb-b-13704	Blood clot, DVT, bronchitis, emphysema, asthma, rhinitis, eczema, allergy diagnosed by doctor: Blood clot in the lung	rs3756011	4	187206249	A	C	0.400757	0.0018131	0.000192321	4.19952e-21	462013	40	Discovery,Overall,European	intronic	F11	+	+	+
ukb-b	ukb-b-18366	Diagnoses - main ICD10: I26.9 Pulmonary embolism without mention of acute cor pulmonale	rs3756011	4	187206249	A	C	0.400758	0.00121333	0.000133699	1.10002e-19	463010	40	Discovery,Overall,European	intronic	F11	+	+	+
ukb-d	ukb-d-I26	Diagnoses - main ICD10: I26 Pulmonary embolism	rs3756011	4	187206249	A	C	0.401931	0.00171862	0.000192752	4.84507e-19	361194	40	Discovery,Overall,European	intronic	F11	+	+	+
ukb-d	ukb-d-OTHER_ILD_CVD_COMORB	Other ILD-related CVD-co-morbidities	rs3756011	4	187206249	A	C	0.401931	0.00176932	0.000199242	6.70039e-19	361194	40	Discovery,Overall,European	intronic	F11	+	+	+
ukb-b	ukb-b-12267	Diagnoses - main ICD10: I80.2 Phlebitis and thrombophlebitis of other deep vessels of lower extremities	rs3756011	4	187206249	A	C	0.400758	0.000883787	0.000133187	3.19963e-11	463010	40	Discovery,Overall,European	intronic	F11	+	+	+
ukb-d	ukb-d-I9_PHLETHROMBDVTLOW	DVT of lower extremities	rs3756011	4	187206249	A	C	0.401931	0.00115468	0.000183191	2.91998e-10	361194	40	Discovery,Overall,European	intronic	F11	+	+	+
ukb-d	ukb-d-2247_0	Hearing difficulty/problems: No	rs4235677	5	72925091	G	A	0.466554	0.00821693	0.0010415	3.04229e-15	346635	43	European	intronic	ARHGEF28	-	-	+
ukb-d	ukb-d-30710_irnt	C-reactive protein	rs4235677	5	72925091	G	A	0.4664	0.015073	0.0023996	3.35359e-10	343524	43	European	intronic	ARHGEF28	-	-	+
ukb-b	ukb-b-18275	Hearing difficulty/problems with background noise	rs4235677	5	72925091	G	A	0.467421	-0.00607932	0.00101412	2e-09	453482	43	European	intronic	ARHGEF28	+	-	-
ukb-d	ukb-d-2247_0	Hearing difficulty/problems: No	rs7730244	5	72957088	C	T	0.467126	0.00783031	0.00104201	5.72137e-14	346635	43	Overall	intronic	ARHGEF28	-	-	+
ukb-d	ukb-d-30710_irnt	C-reactive protein	rs7730244	5	72957088	C	T	0.46689	0.016748	0.0024011	3.05985e-12	343524	43	Overall	intronic	ARHGEF28	-	-	+
ukb-b	ukb-b-18275	Hearing difficulty/problems with background noise	rs7730244	5	72957088	C	T	0.467001	-0.00582544	0.00101491	9.49992e-09	453482	43	Overall	intronic	ARHGEF28	+	-	-
ukb-b	ukb-b-13352	Vascular/heart problems diagnosed by doctor: None of the above	rs39840	5	96120054	C	G	0.852057	-0.00764282	0.00131542	6.19998e-09	461880	44	Conditional.Eur	intronic	ERAP1	-	+	-
ukb-b	ukb-b-14177	Vascular/heart problems diagnosed by doctor: High blood pressure	rs39840	5	96120054	C	G	0.852057	0.00701376	0.00128012	4.30002e-08	461880	44	Conditional.Eur	intronic	ERAP1	+	+	+
ukb-d	ukb-d-30650_irnt	Aspartate aminotransferase	rs251339	5	96235038	C	T	0.50523	-0.019462	0.0022888	1.84969e-17	342990	44	European	intronic	ERAP2	+	-	-
ukb-d	ukb-d-30140_irnt	Neutrophill count	rs251339	5	96235038	C	T	0.505195	-0.013505	0.0023776	1.34726e-08	349856	44	European	intronic	ERAP2	+	-	-
ukb-d	ukb-d-30650_irnt	Aspartate aminotransferase	rs38032	5	96321887	C	T	0.43739	0.01915	0.0023071	1.0416e-16	342990	44	Discovery	intronic	LNPEP	-	+	-
ukb-d	ukb-d-30720_irnt	Cystatin C	rs38032	5	96321887	C	T	0.43738	-0.015028	0.0021966	7.84874e-12	344264	44	Discovery	intronic	LNPEP	+	+	+
ukb-d	ukb-d-30180_irnt	Lymphocyte percentage	rs38032	5	96321887	C	T	0.437397	-0.0145163	0.0023704	9.13524e-10	349861	44	Discovery	intronic	LNPEP	+	+	+
ukb-d	ukb-d-30200_irnt	Neutrophill percentage	rs38032	5	96321887	C	T	0.437397	0.0144238	0.00239592	1.7443e-09	349861	44	Discovery	intronic	LNPEP	-	+	-
ukb-b	ukb-b-7992	Diastolic blood pressure, automated reading	rs38032	5	96321887	C	T	0.432143	0.012458	0.00208616	2.30001e-09	436424	44	Discovery	intronic	LNPEP	-	+	-
ukb-d	ukb-d-30140_irnt	Neutrophill count	rs38032	5	96321887	C	T	0.437396	0.0136559	0.00239655	1.2121e-08	349856	44	Discovery	intronic	LNPEP	-	+	-
ukb-d	ukb-d-30240_irnt	Reticulocyte percentage	rs147133967	5	132426851	G	GTT	0.092737	0.0330429	0.0041527	1.76848e-15	344728	45	Overall,European	intronic	HSPA4	+	-	-
ukb-d	ukb-d-30250_irnt	Reticulocyte count	rs147133967	5	132426851	G	GTT	0.0927367	0.0322622	0.00409967	3.57191e-15	344729	45	Overall,European	intronic	HSPA4	+	-	-
ukb-d	ukb-d-30870_irnt	Triglycerides	rs147133967	5	132426851	G	GTT	0.092844	-0.031375	0.0040055	4.77639e-15	343992	45	Overall,European	intronic	HSPA4	-	-	+
ukb-d	ukb-d-30730_irnt	Gamma glutamyltransferase	rs147133967	5	132426851	G	GTT	0.092838	-0.029958	0.003834	5.56929e-15	344104	45	Overall,European	intronic	HSPA4	-	-	+
ukb-d	ukb-d-30260_irnt	Mean reticulocyte volume	rs147133967	5	132426851	G	GTT	0.092737	-0.0301164	0.00413255	3.16155e-13	344728	45	Overall,European	intronic	HSPA4	-	-	+
ukb-d	ukb-d-30700_irnt	Creatinine	rs147133967	5	132426851	G	GTT	0.092844	0.023862	0.0033463	9.98389e-13	344104	45	Overall,European	intronic	HSPA4	+	-	-
ukb-d	ukb-d-30290_irnt	High light scatter reticulocyte percentage	rs147133967	5	132426851	G	GTT	0.0927367	0.0291314	0.00415281	2.30569e-12	344729	45	Overall,European	intronic	HSPA4	+	-	-
ukb-d	ukb-d-30300_irnt	High light scatter reticulocyte count	rs147133967	5	132426851	G	GTT	0.0927367	0.0288743	0.00412248	2.49e-12	344729	45	Overall,European	intronic	HSPA4	+	-	-
ukb-d	ukb-d-30610_irnt	Alkaline phosphatase	rs147133967	5	132426851	G	GTT	0.092829	-0.028102	0.0040184	2.68844e-12	344292	45	Overall,European	intronic	HSPA4	-	-	+
ukb-d	ukb-d-30000_irnt	White blood cell (leukocyte) count	rs147133967	5	132426851	G	GTT	0.0927321	-0.0277029	0.00411086	1.59772e-11	350470	45	Overall,European	intronic	HSPA4	-	-	+
ukb-d	ukb-d-30760_irnt	HDL cholesterol	rs147133967	5	132426851	G	GTT	0.092937	0.024941	0.003929	2.1854e-10	315133	45	Overall,European	intronic	HSPA4	+	-	-
ukb-d	ukb-d-30620_irnt	Alanine aminotransferase	rs147133967	5	132426851	G	GTT	0.09284	-0.022807	0.0038581	3.39391e-09	344136	45	Overall,European	intronic	HSPA4	-	-	+
ukb-d	ukb-d-30770_irnt	IGF-1	rs147133967	5	132426851	G	GTT	0.092853	-0.023159	0.0040108	7.7325e-09	342439	45	Overall,European	intronic	HSPA4	-	-	+
ukb-d	ukb-d-30140_irnt	Neutrophill count	rs147133967	5	132426851	G	GTT	0.0927415	-0.0233037	0.00410479	1.37028e-08	349856	45	Overall,European	intronic	HSPA4	-	-	+
ukb-d	ukb-d-30130_irnt	Monocyte count	rs147133967	5	132426851	G	GTT	0.0927415	-0.0217885	0.00399669	4.99425e-08	349856	45	Overall,European	intronic	HSPA4	-	-	+
ukb-d	ukb-d-30080_irnt	Platelet count	rs214059	6	25536937	T	C	0.443261	-0.0472382	0.00232233	6.32557e-92	350474	46	Overall,European	intronic	CARMIL1	-	+	-
ukb-d	ukb-d-30100_irnt	Mean platelet (thrombocyte) volume	rs214059	6	25536937	T	C	0.443265	0.0483122	0.00239922	3.96735e-90	350470	46	Overall,European	intronic	CARMIL1	+	+	+
ukb-d	ukb-d-30110_irnt	Platelet distribution width	rs214059	6	25536937	T	C	0.443265	0.0408373	0.00237509	3.13545e-66	350470	46	Overall,European	intronic	CARMIL1	+	+	+
ukb-d	ukb-d-30050_irnt	Mean corpuscular haemoglobin	rs214059	6	25536937	T	C	0.443259	0.0392798	0.00237538	2.12227e-61	350472	46	Overall,European	intronic	CARMIL1	+	+	+
ukb-d	ukb-d-30040_irnt	Mean corpuscular volume	rs214059	6	25536937	T	C	0.443259	0.0342569	0.0023812	6.49681e-47	350473	46	Overall,European	intronic	CARMIL1	+	+	+
ukb-d	ukb-d-30020_irnt	Haemoglobin concentration	rs214059	6	25536937	T	C	0.443261	0.0248217	0.00190234	6.66346e-39	350474	46	Overall,European	intronic	CARMIL1	+	+	+
ukb-d	ukb-d-30090_irnt	Platelet crit	rs214059	6	25536937	T	C	0.443263	-0.0273026	0.00228403	6.30231e-33	350471	46	Overall,European	intronic	CARMIL1	-	+	-
ukb-d	ukb-d-30030_irnt	Haematocrit percentage	rs214059	6	25536937	T	C	0.44326	0.0196544	0.00195557	9.20874e-24	350475	46	Overall,European	intronic	CARMIL1	+	+	+
ukb-d	ukb-d-30070_irnt	Red blood cell (erythrocyte) distribution width	rs214059	6	25536937	T	C	0.443259	-0.0221741	0.00238607	1.50661e-20	350473	46	Overall,European	intronic	CARMIL1	-	+	-
ukb-d	ukb-d-30750_irnt	Glycated haemoglobin	rs214059	6	25536937	T	C	0.4429	-0.020036	0.0023129	4.61849e-18	344182	46	Overall,European	intronic	CARMIL1	-	+	-
ukb-b	ukb-b-10787	Standing height	rs214059	6	25536937	T	C	0.442186	0.010333	0.00130375	2.29985e-15	461950	46	Overall,European	intronic	CARMIL1	+	+	+
ukb-d	ukb-d-30270_irnt	Mean sphered cell volume	rs214059	6	25536937	T	C	0.443296	0.0173165	0.00240878	6.54485e-13	344729	46	Overall,European	intronic	CARMIL1	+	+	+
ukb-d	ukb-d-30060_irnt	Mean corpuscular haemoglobin concentration	rs214059	6	25536937	T	C	0.443257	0.0161741	0.00238034	1.08593e-11	350468	46	Overall,European	intronic	CARMIL1	+	+	+
ukb-b	ukb-b-8631	Non-cancer illness code, self-reported: malabsorption/coeliac disease	rs214059	6	25536937	T	C	0.44217	-0.000815484	0.00013619	2.1e-09	462933	46	Overall,European	intronic	CARMIL1	-	+	-
ukb-b	ukb-b-16881	Sitting height	rs214059	6	25536937	T	C	0.442172	0.00869285	0.00150056	6.90001e-09	461536	46	Overall,European	intronic	CARMIL1	+	+	+
ukb-d	ukb-d-30240_irnt	Reticulocyte percentage	rs214059	6	25536937	T	C	0.443296	0.0132598	0.00241837	4.18591e-08	344728	46	Overall,European	intronic	CARMIL1	+	+	+
ukb-d	ukb-d-30050_irnt	Mean corpuscular haemoglobin	rs2394251	6	29943688	C	G	0.738541	-0.0322115	0.00268978	4.84842e-33	350472	47	European	ncRNA_intronic	HCG9	-	-	+
ukb-d	ukb-d-30040_irnt	Mean corpuscular volume	rs2394251	6	29943688	C	G	0.738538	-0.0270711	0.00269627	1.02212e-23	350473	47	European	ncRNA_intronic	HCG9	-	-	+
ukb-d	ukb-d-30020_irnt	Haemoglobin concentration	rs2394251	6	29943688	C	G	0.73854	-0.016958	0.00215407	3.48498e-15	350474	47	European	ncRNA_intronic	HCG9	-	-	+
ukb-d	ukb-d-30070_irnt	Red blood cell (erythrocyte) distribution width	rs2394251	6	29943688	C	G	0.738538	0.0211511	0.00270147	4.9136e-15	350473	47	European	ncRNA_intronic	HCG9	+	-	-
ukb-b	ukb-b-8631	Non-cancer illness code, self-reported: malabsorption/coeliac disease	rs2394251	6	29943688	C	G	0.73832	0.00117409	0.000154034	2.49977e-14	462933	47	European	ncRNA_intronic	HCG9	+	-	-
ukb-d	ukb-d-30750_irnt	Glycated haemoglobin	rs2394251	6	29943688	C	G	0.73873	0.018974	0.0026186	4.3132e-13	344182	47	European	ncRNA_intronic	HCG9	+	-	-
ukb-b	ukb-b-15592	Operation code: varicose vein surgery	rs2394251	6	29943688	C	G	0.73832	-0.00332738	0.000465493	8.80035e-13	462933	47	European	ncRNA_intronic	HCG9	-	-	+
ukb-b	ukb-b-8388	Started insulin within one year diagnosis of diabetes	rs2394251	6	29943688	C	G	0.742997	0.0249145	0.00353454	1.80011e-12	21241	47	European	ncRNA_intronic	HCG9	+	-	-
ukb-d	ukb-d-30120_irnt	Lymphocyte count	rs2394251	6	29943688	C	G	0.73852	-0.0189323	0.00270349	2.51131e-12	349856	47	European	ncRNA_intronic	HCG9	-	-	+
ukb-b	ukb-b-15445	Treatment/medication code: insulin product	rs2394251	6	29943688	C	G	0.73832	0.00159802	0.000232851	6.70039e-12	462933	47	European	ncRNA_intronic	HCG9	+	-	-
ukb-b	ukb-b-10537	Non-cancer illness code, self-reported: psoriasis	rs2394251	6	29943688	C	G	0.73832	0.00172	0.000251116	7.39946e-12	462933	47	European	ncRNA_intronic	HCG9	+	-	-
ukb-d	ukb-d-30180_irnt	Lymphocyte percentage	rs2394251	6	29943688	C	G	0.738515	-0.0178248	0.0026762	2.73275e-11	349861	47	European	ncRNA_intronic	HCG9	-	-	+
ukb-d	ukb-d-30200_irnt	Neutrophill percentage	rs2394251	6	29943688	C	G	0.738515	0.0178683	0.00270501	3.96369e-11	349861	47	European	ncRNA_intronic	HCG9	+	-	-
ukb-d	ukb-d-30290_irnt	High light scatter reticulocyte percentage	rs2394251	6	29943688	C	G	0.738606	-0.0176952	0.00273854	1.03791e-10	344729	47	European	ncRNA_intronic	HCG9	-	-	+
ukb-d	ukb-d-30240_irnt	Reticulocyte percentage	rs2394251	6	29943688	C	G	0.738606	-0.0176268	0.00273854	1.22363e-10	344728	47	European	ncRNA_intronic	HCG9	-	-	+
ukb-d	ukb-d-30300_irnt	High light scatter reticulocyte count	rs2394251	6	29943688	C	G	0.738606	-0.0170559	0.00271855	3.52582e-10	344729	47	European	ncRNA_intronic	HCG9	-	-	+
ukb-d	ukb-d-30250_irnt	Reticulocyte count	rs2394251	6	29943688	C	G	0.738606	-0.0164787	0.00270357	1.09441e-09	344729	47	European	ncRNA_intronic	HCG9	-	-	+
ukb-b	ukb-b-6720	Diagnoses - main ICD10: I83.9 Varicose veins of lower extremities without ulcer or inflammation	rs2394251	6	29943688	C	G	0.738312	-0.00198434	0.000344247	8.19993e-09	463010	47	European	ncRNA_intronic	HCG9	-	-	+
ukb-b	ukb-b-17670	Non-cancer illness code, self-reported: multiple sclerosis	rs2394251	6	29943688	C	G	0.73832	-0.000806323	0.000142205	1.40001e-08	462933	47	European	ncRNA_intronic	HCG9	-	-	+
ukb-d	ukb-d-30060_irnt	Mean corpuscular haemoglobin concentration	rs2394251	6	29943688	C	G	0.738538	-0.015243	0.00269495	1.54935e-08	350468	47	European	ncRNA_intronic	HCG9	-	-	+
ukb-d	ukb-d-I9_DISVEINLYMPH	Diseases of veins, lymphatic vessels and lymph nodes, not elsewhere classified	rs2394251	6	29943688	C	G	0.738672	-0.00269429	0.00047744	1.67036e-08	361194	47	European	ncRNA_intronic	HCG9	-	-	+
ukb-d	ukb-d-30030_irnt	Haematocrit percentage	rs2394251	6	29943688	C	G	0.738538	-0.0124553	0.00221421	1.85477e-08	350475	47	European	ncRNA_intronic	HCG9	-	-	+
ukb-d	ukb-d-30840_irnt	Total bilirubin	rs2394251	6	29943688	C	G	0.73871	-0.014661	0.0026188	2.16581e-08	342829	47	European	ncRNA_intronic	HCG9	-	-	+
ukb-b	ukb-b-14070	Medication for cholesterol, blood pressure, diabetes, or take exogenous hormones: Insulin	rs2394251	6	29943688	C	G	0.738661	0.00156806	0.000281381	2.5e-08	249710	47	European	ncRNA_intronic	HCG9	+	-	-
ukb-d	ukb-d-30270_irnt	Mean sphered cell volume	rs2394251	6	29943688	C	G	0.738606	-0.0151965	0.0027278	2.53513e-08	344729	47	European	ncRNA_intronic	HCG9	-	-	+
ukb-d	ukb-d-30000_irnt	White blood cell (leukocyte) count	rs2428493	6	31329135	A	C	0.408676	0.0365795	0.00242207	1.61696e-51	350470	48	Discovery	intergenic	HLA-B;MICA-AS1	+	-	-
ukb-b	ukb-b-8631	Non-cancer illness code, self-reported: malabsorption/coeliac disease	rs2428493	6	31329135	A	C	0.410126	-0.0020176	0.000137657	1.20005e-48	462933	48	Discovery	intergenic	HLA-B;MICA-AS1	-	-	+
ukb-d	ukb-d-30140_irnt	Neutrophill count	rs2428493	6	31329135	A	C	0.408693	0.0345208	0.00241869	3.34349e-46	349856	48	Discovery	intergenic	HLA-B;MICA-AS1	+	-	-
ukb-b	ukb-b-10537	Non-cancer illness code, self-reported: psoriasis	rs2428493	6	31329135	A	C	0.410126	0.0029466	0.000224418	2.19989e-39	462933	48	Discovery	intergenic	HLA-B;MICA-AS1	+	-	-
ukb-d	ukb-d-30100_irnt	Mean platelet (thrombocyte) volume	rs2428493	6	31329135	A	C	0.408682	0.0302573	0.00242954	1.35425e-35	350470	48	Discovery	intergenic	HLA-B;MICA-AS1	+	-	-
ukb-b	ukb-b-18194	Non-cancer illness code, self-reported: ankylosing spondylitis	rs2428493	6	31329135	A	C	0.410126	-0.00119704	0.000111679	8.30042e-27	462933	48	Discovery	intergenic	HLA-B;MICA-AS1	-	-	+
ukb-b	ukb-b-20289	Non-cancer illness code, self-reported: hyperthyroidism/thyrotoxicosis	rs2428493	6	31329135	A	C	0.410126	-0.00191627	0.000184103	2.29985e-25	462933	48	Discovery	intergenic	HLA-B;MICA-AS1	-	-	+
ukb-d	ukb-d-30190_irnt	Monocyte percentage	rs2428493	6	31329135	A	C	0.408697	-0.0232497	0.00235149	4.76431e-23	349861	48	Discovery	intergenic	HLA-B;MICA-AS1	-	-	+
ukb-d	ukb-d-30080_irnt	Platelet count	rs2428493	6	31329135	A	C	0.408681	-0.0230569	0.00235189	1.09421e-22	350474	48	Discovery	intergenic	HLA-B;MICA-AS1	-	-	+
ukb-d	ukb-d-30120_irnt	Lymphocyte count	rs2428493	6	31329135	A	C	0.408693	0.0218266	0.00241711	1.72465e-19	349856	48	Discovery	intergenic	HLA-B;MICA-AS1	+	-	-
ukb-b	ukb-b-17670	Non-cancer illness code, self-reported: multiple sclerosis	rs2428493	6	31329135	A	C	0.410126	-0.00106296	0.000127086	6.09958e-17	462933	48	Discovery	intergenic	HLA-B;MICA-AS1	-	-	+
ukb-b	ukb-b-3768	Age when periods started (menarche)	rs2428493	6	31329135	A	C	0.410754	0.0170355	0.00209641	4.40048e-16	243944	48	Discovery	intergenic	HLA-B;MICA-AS1	+	-	-
ukb-b	ukb-b-16881	Sitting height	rs2428493	6	31329135	A	C	0.410147	-0.0120916	0.00151681	1.59993e-15	461536	48	Discovery	intergenic	HLA-B;MICA-AS1	-	-	+
ukb-d	ukb-d-30620_irnt	Alanine aminotransferase	rs2428493	6	31329135	A	C	0.40882	0.016987	0.0022744	8.11148e-14	344136	48	Discovery	intergenic	HLA-B;MICA-AS1	+	-	-
ukb-d	ukb-d-30720_irnt	Cystatin C	rs2428493	6	31329135	A	C	0.40884	-0.016351	0.0022166	1.6248e-13	344264	48	Discovery	intergenic	HLA-B;MICA-AS1	-	-	+
ukb-d	ukb-d-30650_irnt	Aspartate aminotransferase	rs2428493	6	31329135	A	C	0.40883	0.0164	0.0023283	1.87327e-12	342990	48	Discovery	intergenic	HLA-B;MICA-AS1	+	-	-
ukb-d	ukb-d-30260_irnt	Mean reticulocyte volume	rs2428493	6	31329135	A	C	0.408637	-0.0167231	0.00243589	6.64661e-12	344728	48	Discovery	intergenic	HLA-B;MICA-AS1	-	-	+
ukb-b	ukb-b-10787	Standing height	rs2428493	6	31329135	A	C	0.410146	-0.00900022	0.00131785	8.49963e-12	461950	48	Discovery	intergenic	HLA-B;MICA-AS1	-	-	+
ukb-d	ukb-d-30830_irnt	SHBG	rs2428493	6	31329135	A	C	0.40896	-0.015233	0.0023074	4.06631e-11	312215	48	Discovery	intergenic	HLA-B;MICA-AS1	-	-	+
ukb-b	ukb-b-1315	Operation code: thyroidectomy/partial thyroidectomy	rs2428493	6	31329135	A	C	0.410126	-0.00133437	0.000203887	6.00067e-11	462933	48	Discovery	intergenic	HLA-B;MICA-AS1	-	-	+
ukb-b	ukb-b-4080	Ankle spacing width	rs2428493	6	31329135	A	C	0.410989	-0.0148107	0.00228901	9.79941e-11	265753	48	Discovery	intergenic	HLA-B;MICA-AS1	-	-	+
ukb-b	ukb-b-13416	6mm weak meridian (right)	rs2428493	6	31329135	A	C	0.408819	0.0277957	0.0046516	2.30001e-09	84303	48	Discovery	intergenic	HLA-B;MICA-AS1	+	-	-
ukb-d	ukb-d-30770_irnt	IGF-1	rs2428493	6	31329135	A	C	0.40891	0.013676	0.0023646	7.32251e-09	342439	48	Discovery	intergenic	HLA-B;MICA-AS1	+	-	-
ukb-b	ukb-b-7992	Diastolic blood pressure, automated reading	rs2428493	6	31329135	A	C	0.410324	0.0119814	0.00210319	1.2e-08	436424	48	Discovery	intergenic	HLA-B;MICA-AS1	+	-	-
ukb-d	ukb-d-30200_irnt	Neutrophill percentage	rs2428493	6	31329135	A	C	0.408697	0.0135867	0.00241864	1.93897e-08	349861	48	Discovery	intergenic	HLA-B;MICA-AS1	+	-	-
ukb-b	ukb-b-13506	3mm weak meridian (right)	rs2428493	6	31329135	A	C	0.409448	0.0245249	0.00436753	2e-08	96007	48	Discovery	intergenic	HLA-B;MICA-AS1	+	-	-
ukb-b	ukb-b-3599	Never eat eggs, dairy, wheat, sugar: Wheat products	rs2428493	6	31329135	A	C	0.410189	-0.00189442	0.000342802	3.29997e-08	461046	48	Discovery	intergenic	HLA-B;MICA-AS1	-	-	+
ukb-b	ukb-b-20175	Systolic blood pressure, automated reading	rs2428493	6	31329135	A	C	0.410323	0.0115814	0.00210921	4e-08	436419	48	Discovery	intergenic	HLA-B;MICA-AS1	+	-	-
ukb-b	ukb-b-19732	Non-cancer illness code, self-reported: hypothyroidism/myxoedema	rs9266721	6	31349819	A	C	0.592634	0.0084364	0.000449742	1.69981e-78	462933	48	Conditional.Eur	intergenic	HLA-B;MICA-AS1	+	-	-
ukb-b	ukb-b-17918	Treatment/medication code: levothyroxine sodium	rs9266721	6	31349819	A	C	0.592634	0.00655877	0.000414781	2.49977e-56	462933	48	Conditional.Eur	intergenic	HLA-B;MICA-AS1	+	-	-
ukb-d	ukb-d-30100_irnt	Mean platelet (thrombocyte) volume	rs9266721	6	31349819	A	C	0.590825	0.0362793	0.00242854	1.91249e-50	350470	48	Conditional.Eur	intergenic	HLA-B;MICA-AS1	+	-	-
ukb-d	ukb-d-30080_irnt	Platelet count	rs9266721	6	31349819	A	C	0.590826	-0.0348561	0.00235076	1.00531e-49	350474	48	Conditional.Eur	intergenic	HLA-B;MICA-AS1	-	-	+
ukb-b	ukb-b-18194	Non-cancer illness code, self-reported: ankylosing spondylitis	rs9266721	6	31349819	A	C	0.592634	-0.0016097	0.000111679	4.19952e-47	462933	48	Conditional.Eur	intergenic	HLA-B;MICA-AS1	-	-	+
ukb-d	ukb-d-30190_irnt	Monocyte percentage	rs9266721	6	31349819	A	C	0.590849	-0.0306537	0.00235046	7.2477e-39	349861	48	Conditional.Eur	intergenic	HLA-B;MICA-AS1	-	-	+
ukb-b	ukb-b-17241	Blood clot, DVT, bronchitis, emphysema, asthma, rhinitis, eczema, allergy diagnosed by doctor: Hayfever, allergic rhinitis or eczema	rs9266721	6	31349819	A	C	0.592615	-0.0104621	0.000883674	2.39994e-32	462013	48	Conditional.Eur	intergenic	HLA-B;MICA-AS1	-	-	+
ukb-b	ukb-b-4226	Diagnoses - secondary ICD10: E03.9 Hypothyroidism, unspecified	rs9266721	6	31349819	A	C	0.59264	0.00353728	0.000301156	7.39946e-32	463010	48	Conditional.Eur	intergenic	HLA-B;MICA-AS1	+	-	-
ukb-b	ukb-b-8631	Non-cancer illness code, self-reported: malabsorption/coeliac disease	rs9266721	6	31349819	A	C	0.592634	0.00155733	0.000137657	1.10002e-29	462933	48	Conditional.Eur	intergenic	HLA-B;MICA-AS1	+	-	-
ukb-b	ukb-b-18200	Blood clot, DVT, bronchitis, emphysema, asthma, rhinitis, eczema, allergy diagnosed by doctor: None of the above	rs9266721	6	31349819	A	C	0.592615	0.0102941	0.000979876	8.19974e-26	462013	48	Conditional.Eur	intergenic	HLA-B;MICA-AS1	+	-	-
ukb-b	ukb-b-9971	Treatment/medication code: thyroxine product	rs9266721	6	31349819	A	C	0.592634	0.00225814	0.000227845	3.69999e-23	462933	48	Conditional.Eur	intergenic	HLA-B;MICA-AS1	+	-	-
ukb-d	ukb-d-30130_irnt	Monocyte count	rs9266721	6	31349819	A	C	0.590849	-0.0221253	0.00235455	5.65588e-21	349856	48	Conditional.Eur	intergenic	HLA-B;MICA-AS1	-	-	+
ukb-d	ukb-d-30070_irnt	Red blood cell (erythrocyte) distribution width	rs9266721	6	31349819	A	C	0.590825	0.0211806	0.00241464	1.76685e-18	350473	48	Conditional.Eur	intergenic	HLA-B;MICA-AS1	+	-	-
ukb-b	ukb-b-20289	Non-cancer illness code, self-reported: hyperthyroidism/thyrotoxicosis	rs9266721	6	31349819	A	C	0.592634	0.00161256	0.000184102	1.99986e-18	462933	48	Conditional.Eur	intergenic	HLA-B;MICA-AS1	+	-	-
ukb-b	ukb-b-16499	Non-cancer illness code, self-reported: hayfever/allergic rhinitis	rs9266721	6	31349819	A	C	0.592634	-0.00415741	0.000487508	1.50003e-17	462933	48	Conditional.Eur	intergenic	HLA-B;MICA-AS1	-	-	+
ukb-d	ukb-d-30020_irnt	Haemoglobin concentration	rs9266721	6	31349819	A	C	0.590828	-0.0163349	0.00192537	2.18323e-17	350474	48	Conditional.Eur	intergenic	HLA-B;MICA-AS1	-	-	+
ukb-d	ukb-d-30090_irnt	Platelet crit	rs9266721	6	31349819	A	C	0.590826	-0.0193452	0.00231158	5.83983e-17	350471	48	Conditional.Eur	intergenic	HLA-B;MICA-AS1	-	-	+
ukb-d	ukb-d-30750_irnt	Glycated haemoglobin	rs9266721	6	31349819	A	C	0.59076	0.019343	0.0023396	1.37151e-16	344182	48	Conditional.Eur	intergenic	HLA-B;MICA-AS1	+	-	-
ukb-b	ukb-b-7178	Doctor diagnosed hayfever or allergic rhinitis	rs9266721	6	31349819	A	C	0.592081	-0.0147873	0.00178864	1.39991e-16	112583	48	Conditional.Eur	intergenic	HLA-B;MICA-AS1	-	-	+
ukb-d	ukb-d-30060_irnt	Mean corpuscular haemoglobin concentration	rs9266721	6	31349819	A	C	0.590827	-0.0195097	0.00240873	5.53223e-16	350468	48	Conditional.Eur	intergenic	HLA-B;MICA-AS1	-	-	+
ukb-d	ukb-d-30050_irnt	Mean corpuscular haemoglobin	rs9266721	6	31349819	A	C	0.590828	-0.0190594	0.00240451	2.25996e-15	350472	48	Conditional.Eur	intergenic	HLA-B;MICA-AS1	-	-	+
ukb-d	ukb-d-30250_irnt	Reticulocyte count	rs9266721	6	31349819	A	C	0.590825	-0.0179449	0.0024153	1.09094e-13	344729	48	Conditional.Eur	intergenic	HLA-B;MICA-AS1	-	-	+
ukb-d	ukb-d-30860_irnt	Total protein	rs9266721	6	31349819	A	C	0.59095	-0.018969	0.0025563	1.16762e-13	314921	48	Conditional.Eur	intergenic	HLA-B;MICA-AS1	-	-	+
ukb-d	ukb-d-30200_irnt	Neutrophill percentage	rs9266721	6	31349819	A	C	0.590849	0.0177421	0.00241775	2.1687e-13	349861	48	Conditional.Eur	intergenic	HLA-B;MICA-AS1	+	-	-
ukb-d	ukb-d-30240_irnt	Reticulocyte percentage	rs9266721	6	31349819	A	C	0.590826	-0.0178455	0.00244655	3.01231e-13	344728	48	Conditional.Eur	intergenic	HLA-B;MICA-AS1	-	-	+
ukb-d	ukb-d-30300_irnt	High light scatter reticulocyte count	rs9266721	6	31349819	A	C	0.590825	-0.0175568	0.0024287	4.87978e-13	344729	48	Conditional.Eur	intergenic	HLA-B;MICA-AS1	-	-	+
ukb-d	ukb-d-30290_irnt	High light scatter reticulocyte percentage	rs9266721	6	31349819	A	C	0.590825	-0.0172384	0.00244658	1.84544e-12	344729	48	Conditional.Eur	intergenic	HLA-B;MICA-AS1	-	-	+
ukb-b	ukb-b-16956	Treatment/medication code: thyroxine sodium	rs9266721	6	31349819	A	C	0.592634	0.000679076	0.000110183	7.10003e-10	462933	48	Conditional.Eur	intergenic	HLA-B;MICA-AS1	+	-	-
ukb-b	ukb-b-7953	Forced vital capacity (FVC)	rs9266721	6	31349819	A	C	0.592788	-0.0096329	0.0016675	7.59994e-09	421986	48	Conditional.Eur	intergenic	HLA-B;MICA-AS1	-	-	+
ukb-b	ukb-b-8631	Non-cancer illness code, self-reported: malabsorption/coeliac disease	rs9268863	6	32430289	G	A	0.6063	0.00304764	0.000138281	1.1995e-107	462933	48	Overall	intergenic	HLA-DRA;HLA-DRB5	-	+	-
ukb-b	ukb-b-15445	Treatment/medication code: insulin product	rs9268863	6	32430289	G	A	0.6063	0.00386084	0.000209037	3.59998e-76	462933	48	Overall	intergenic	HLA-DRA;HLA-DRB5	-	+	-
ukb-b	ukb-b-8388	Started insulin within one year diagnosis of diabetes	rs9268863	6	32430289	G	A	0.631387	0.05433	0.00319073	5.10035e-65	21241	48	Overall	intergenic	HLA-DRA;HLA-DRB5	-	+	-
ukb-b	ukb-b-18113	Non-cancer illness code, self-reported: asthma	rs9268863	6	32430289	G	A	0.6063	0.00952174	0.00067576	4.40048e-45	462933	48	Overall	intergenic	HLA-DRA;HLA-DRB5	-	+	-
ukb-b	ukb-b-14070	Medication for cholesterol, blood pressure, diabetes, or take exogenous hormones: Insulin	rs9268863	6	32430289	G	A	0.606123	0.00354915	0.000252517	7.19946e-45	249710	48	Overall	intergenic	HLA-DRA;HLA-DRB5	-	+	-
ukb-b	ukb-b-20296	Blood clot, DVT, bronchitis, emphysema, asthma, rhinitis, eczema, allergy diagnosed by doctor: Asthma	rs9268863	6	32430289	G	A	0.606332	0.00947683	0.000675283	9.70063e-45	462013	48	Overall	intergenic	HLA-DRA;HLA-DRB5	-	+	-
ukb-b	ukb-b-10694	Diagnoses - secondary ICD10: E10.9 Without complications	rs9268863	6	32430289	G	A	0.60629	0.00196931	0.000141882	8.4004e-44	463010	48	Overall	intergenic	HLA-DRA;HLA-DRB5	-	+	-
ukb-b	ukb-b-17670	Non-cancer illness code, self-reported: multiple sclerosis	rs9268863	6	32430289	G	A	0.6063	-0.00168104	0.000127662	1.29987e-39	462933	48	Overall	intergenic	HLA-DRA;HLA-DRB5	+	+	+
ukb-d	ukb-d-30860_irnt	Total protein	rs9268863	6	32430289	G	A	0.60821	-0.031639	0.0025717	8.931e-35	314921	48	Overall	intergenic	HLA-DRA;HLA-DRB5	+	+	+
ukb-b	ukb-b-19732	Non-cancer illness code, self-reported: hypothyroidism/myxoedema	rs9268863	6	32430289	G	A	0.6063	0.00541701	0.000451781	4.00037e-33	462933	48	Overall	intergenic	HLA-DRA;HLA-DRB5	-	+	-
ukb-b	ukb-b-7350	Medication for cholesterol, blood pressure or diabetes: Insulin	rs9268863	6	32430289	G	A	0.606666	0.00440678	0.000367688	4.30031e-33	209638	48	Overall	intergenic	HLA-DRA;HLA-DRB5	-	+	-
ukb-b	ukb-b-7435	Age diabetes diagnosed	rs9268863	6	32430289	G	A	0.631428	-0.11712	0.0100428	1.99986e-31	20911	48	Overall	intergenic	HLA-DRA;HLA-DRB5	+	+	+
ukb-b	ukb-b-10753	Diabetes diagnosed by doctor	rs9268863	6	32430289	G	A	0.606316	0.00503396	0.000454052	1.50003e-28	461578	48	Overall	intergenic	HLA-DRA;HLA-DRB5	-	+	-
ukb-b	ukb-b-17918	Treatment/medication code: levothyroxine sodium	rs9268863	6	32430289	G	A	0.6063	0.00425214	0.000416662	1.9002e-24	462933	48	Overall	intergenic	HLA-DRA;HLA-DRB5	-	+	-
ukb-b	ukb-b-3599	Never eat eggs, dairy, wheat, sugar: Wheat products	rs9268863	6	32430289	G	A	0.606341	0.00349895	0.000344355	2.99985e-24	461046	48	Overall	intergenic	HLA-DRA;HLA-DRB5	-	+	-
ukb-b	ukb-b-12948	Non-cancer illness code, self-reported: diabetes	rs9268863	6	32430289	G	A	0.6063	0.00398472	0.000411247	3.29989e-22	462933	48	Overall	intergenic	HLA-DRA;HLA-DRB5	-	+	-
ukb-d	ukb-d-30750_irnt	Glycated haemoglobin	rs9268863	6	32430289	G	A	0.60835	0.022365	0.0023538	2.07539e-21	344182	48	Overall	intergenic	HLA-DRA;HLA-DRB5	-	+	-
ukb-b	ukb-b-7584	Non-cancer illness code, self-reported: ulcerative colitis	rs9268863	6	32430289	G	A	0.6063	-0.0014502	0.000153841	4.19952e-21	462933	48	Overall	intergenic	HLA-DRA;HLA-DRB5	+	+	+
ukb-d	ukb-d-ULCERNAS	Ulcerative colitis, NAS	rs9268863	6	32430289	G	A	0.608232	-0.00158747	0.00017445	9.08866e-20	361194	48	Overall	intergenic	HLA-DRA;HLA-DRB5	+	+	+
ukb-d	ukb-d-30190_irnt	Monocyte percentage	rs9268863	6	32430289	G	A	0.608354	-0.0204916	0.00236411	4.42486e-18	349861	48	Overall	intergenic	HLA-DRA;HLA-DRB5	+	+	+
ukb-b	ukb-b-19386	Diagnoses - main ICD10: K51.9 Ulcerative colitis, unspecified	rs9268863	6	32430289	G	A	0.60629	-0.00119992	0.000138878	5.60015e-18	463010	48	Overall	intergenic	HLA-DRA;HLA-DRB5	+	+	+
ukb-b	ukb-b-17219	Diagnoses - secondary ICD10: J45.9 Asthma, unspecified	rs9268863	6	32430289	G	A	0.60629	0.0035723	0.000420603	1.99986e-17	463010	48	Overall	intergenic	HLA-DRA;HLA-DRB5	-	+	-
ukb-b	ukb-b-12209	Treatment/medication code: methotrexate	rs9268863	6	32430289	G	A	0.6063	0.00130515	0.000154237	2.60016e-17	462933	48	Overall	intergenic	HLA-DRA;HLA-DRB5	-	+	-
ukb-d	ukb-d-30200_irnt	Neutrophill percentage	rs9268863	6	32430289	G	A	0.608354	0.0205146	0.0024314	3.25837e-17	349861	48	Overall	intergenic	HLA-DRA;HLA-DRB5	-	+	-
ukb-b	ukb-b-9125	Non-cancer illness code, self-reported: rheumatoid arthritis	rs9268863	6	32430289	G	A	0.6063	0.00187612	0.000223779	5.10035e-17	462933	48	Overall	intergenic	HLA-DRA;HLA-DRB5	-	+	-
ukb-b	ukb-b-18042	Illnesses of siblings: Diabetes	rs9268863	6	32430289	G	A	0.606415	0.00560242	0.00067069	6.59933e-17	362826	48	Overall	intergenic	HLA-DRA;HLA-DRB5	-	+	-
ukb-d	ukb-d-30100_irnt	Mean platelet (thrombocyte) volume	rs9268863	6	32430289	G	A	0.608347	0.0197056	0.00244279	7.23602e-16	350470	48	Overall	intergenic	HLA-DRA;HLA-DRB5	-	+	-
ukb-d	ukb-d-30180_irnt	Lymphocyte percentage	rs9268863	6	32430289	G	A	0.608354	-0.0193935	0.00240552	7.52489e-16	349861	48	Overall	intergenic	HLA-DRA;HLA-DRB5	+	+	+
ukb-b	ukb-b-13148	Treatment/medication code: ventolin 100micrograms inhaler	rs9268863	6	32430289	G	A	0.6063	0.00281921	0.000353858	1.59993e-15	462933	48	Overall	intergenic	HLA-DRA;HLA-DRB5	-	+	-
ukb-b	ukb-b-4226	Diagnoses - secondary ICD10: E03.9 Hypothyroidism, unspecified	rs9268863	6	32430289	G	A	0.60629	0.00239233	0.000302514	2.60016e-15	463010	48	Overall	intergenic	HLA-DRA;HLA-DRB5	-	+	-
ukb-b	ukb-b-10181	Eye problems/disorders: Diabetes related eye disease	rs9268863	6	32430289	G	A	0.605154	0.0040338	0.000514775	4.60045e-15	150642	48	Overall	intergenic	HLA-DRA;HLA-DRB5	-	+	-
ukb-b	ukb-b-7421	Diagnoses - secondary ICD10: K51.9 Ulcerative colitis, unspecified	rs9268863	6	32430289	G	A	0.60629	-0.000867114	0.000111028	5.70033e-15	463010	48	Overall	intergenic	HLA-DRA;HLA-DRB5	+	+	+
ukb-b	ukb-b-2393	Never eat eggs, dairy, wheat, sugar: I eat all of the above	rs9268863	6	32430289	G	A	0.606341	-0.00687684	0.000891393	1.20005e-14	461046	48	Overall	intergenic	HLA-DRA;HLA-DRB5	+	+	+
ukb-d	ukb-d-30140_irnt	Neutrophill count	rs9268863	6	32430289	G	A	0.608353	0.0183906	0.00243207	3.98749e-14	349856	48	Overall	intergenic	HLA-DRA;HLA-DRB5	-	+	-
ukb-b	ukb-b-20208	Diagnoses - main ICD10: J45.9 Asthma, unspecified	rs9268863	6	32430289	G	A	0.60629	0.000984027	0.000134962	3.10027e-13	463010	48	Overall	intergenic	HLA-DRA;HLA-DRB5	-	+	-
ukb-b	ukb-b-288	Treatment/medication code: folic acid product	rs9268863	6	32430289	G	A	0.6063	0.00139514	0.000193724	5.90065e-13	462933	48	Overall	intergenic	HLA-DRA;HLA-DRB5	-	+	-
ukb-b	ukb-b-10537	Non-cancer illness code, self-reported: psoriasis	rs9268863	6	32430289	G	A	0.6063	0.00162285	0.000225435	6.09958e-13	462933	48	Overall	intergenic	HLA-DRA;HLA-DRB5	-	+	-
ukb-d	ukb-d-30060_irnt	Mean corpuscular haemoglobin concentration	rs9268863	6	32430289	G	A	0.608342	-0.0173369	0.00242234	8.25658e-13	350468	48	Overall	intergenic	HLA-DRA;HLA-DRB5	+	+	+
ukb-b	ukb-b-46	Operative procedures - main OPCS: E08.1 Polypectomy of internal nose	rs9268863	6	32430289	G	A	0.60629	0.000996516	0.000140494	1.29987e-12	463010	48	Overall	intergenic	HLA-DRA;HLA-DRB5	-	+	-
ukb-b	ukb-b-19657	Forced expiratory volume in 1-second (FEV1)	rs9268863	6	32430289	G	A	0.606156	-0.012389	0.00177193	2.70023e-12	421986	48	Overall	intergenic	HLA-DRA;HLA-DRB5	+	+	+
ukb-b	ukb-b-18335	Wheeze or whistling in the chest in last year	rs9268863	6	32430289	G	A	0.606538	0.00606274	0.000867253	2.70023e-12	453959	48	Overall	intergenic	HLA-DRA;HLA-DRB5	-	+	-
ukb-d	ukb-d-30020_irnt	Haemoglobin concentration	rs9268863	6	32430289	G	A	0.608343	-0.0133109	0.00193628	6.23161e-12	350474	48	Overall	intergenic	HLA-DRA;HLA-DRB5	+	+	+
ukb-b	ukb-b-7953	Forced vital capacity (FVC)	rs9268863	6	32430289	G	A	0.606156	-0.0113489	0.00167566	1.29987e-11	421986	48	Overall	intergenic	HLA-DRA;HLA-DRB5	+	+	+
ukb-d	ukb-d-RHEUMA_NOS	Other/unspecified rheumatoid arthritis	rs9268863	6	32430289	G	A	0.608232	0.000959315	0.000143191	2.09411e-11	361194	48	Overall	intergenic	HLA-DRA;HLA-DRB5	-	+	-
ukb-b	ukb-b-11497	Operation code: tonsillectomy +/- adenoids	rs9268863	6	32430289	G	A	0.6063	0.00509023	0.000768003	3.40017e-11	462933	48	Overall	intergenic	HLA-DRA;HLA-DRB5	-	+	-
ukb-d	ukb-d-ASTHMA_HOSPITAL1	Asthma, hospital admissions 1	rs9268863	6	32430289	G	A	0.608232	0.00118031	0.000178187	3.50106e-11	361194	48	Overall	intergenic	HLA-DRA;HLA-DRB5	-	+	-
ukb-b	ukb-b-4063	Number of self-reported non-cancer illnesses	rs9268863	6	32430289	G	A	0.6063	0.0115137	0.00174358	4.00037e-11	462933	48	Overall	intergenic	HLA-DRA;HLA-DRB5	-	+	-
ukb-b	ukb-b-13405	Forced expiratory volume in 1-second (FEV1), predicted percentage	rs9268863	6	32430289	G	A	0.608646	-0.0237044	0.00359473	4.30031e-11	148653	48	Overall	intergenic	HLA-DRA;HLA-DRB5	+	+	+
ukb-d	ukb-d-J10_ASTHMA	Asthma	rs9268863	6	32430289	G	A	0.608232	0.00117677	0.000178499	4.32912e-11	361194	48	Overall	intergenic	HLA-DRA;HLA-DRB5	-	+	-
ukb-d	ukb-d-ASTHMA_CHILD	Childhood asthma (age<16)	rs9268863	6	32430289	G	A	0.608232	0.00117677	0.000178499	4.32912e-11	361194	48	Overall	intergenic	HLA-DRA;HLA-DRB5	-	+	-
ukb-d	ukb-d-30780_irnt	LDL direct	rs9268863	6	32430289	G	A	0.60814	-0.015818	0.0024101	5.26744e-11	343621	48	Overall	intergenic	HLA-DRA;HLA-DRB5	+	+	+
ukb-d	ukb-d-M13_RHEUMA	Rheumatoid arthritis	rs9268863	6	32430289	G	A	0.608232	0.00105105	0.000160197	5.35303e-11	361194	48	Overall	intergenic	HLA-DRA;HLA-DRB5	-	+	-
ukb-b	ukb-b-13764	Long-standing illness, disability or infirmity	rs9268863	6	32430289	G	A	0.606289	0.00652657	0.00100249	7.50067e-11	451893	48	Overall	intergenic	HLA-DRA;HLA-DRB5	-	+	-
ukb-b	ukb-b-15592	Operation code: varicose vein surgery	rs9268863	6	32430289	G	A	0.6063	-0.00270402	0.000417888	9.79941e-11	462933	48	Overall	intergenic	HLA-DRA;HLA-DRB5	+	+	+
ukb-d	ukb-d-M06	Diagnoses - main ICD10: M06 Other rheumatoid arthritis	rs9268863	6	32430289	G	A	0.608232	0.000988453	0.000153866	1.32785e-10	361194	48	Overall	intergenic	HLA-DRA;HLA-DRB5	-	+	-
ukb-b	ukb-b-11297	Doctor diagnosed asthma	rs9268863	6	32430289	G	A	0.605797	0.00915972	0.00142995	1.5e-10	112583	48	Overall	intergenic	HLA-DRA;HLA-DRB5	-	+	-
ukb-d	ukb-d-J45	Diagnoses - main ICD10: J45 Asthma	rs9268863	6	32430289	G	A	0.608232	0.00110594	0.000172934	1.60535e-10	361194	48	Overall	intergenic	HLA-DRA;HLA-DRB5	-	+	-
ukb-d	ukb-d-C_SKIN	Cancer of skin	rs9268863	6	32430289	G	A	0.608232	-0.00319586	0.000500239	1.67548e-10	361194	48	Overall	intergenic	HLA-DRA;HLA-DRB5	+	+	+
ukb-d	ukb-d-C3_SKIN	Malignant neoplasm of skin	rs9268863	6	32430289	G	A	0.608232	-0.00319586	0.000500239	1.67548e-10	361194	48	Overall	intergenic	HLA-DRA;HLA-DRB5	+	+	+
ukb-d	ukb-d-STILL_ADULT	Adult-onset Still disease	rs9268863	6	32430289	G	A	0.608232	0.00098052	0.000154175	2.02274e-10	361194	48	Overall	intergenic	HLA-DRA;HLA-DRB5	-	+	-
ukb-b	ukb-b-12930	Mouth/teeth dental problems: Dentures	rs9268863	6	32430289	G	A	0.606297	0.00499296	0.000791788	2.90001e-10	461113	48	Overall	intergenic	HLA-DRA;HLA-DRB5	-	+	-
ukb-b	ukb-b-20292	Taking other prescription medications	rs9268863	6	32430289	G	A	0.60636	0.00666967	0.00105869	2.99999e-10	461332	48	Overall	intergenic	HLA-DRA;HLA-DRB5	-	+	-
ukb-d	ukb-d-30840_irnt	Total bilirubin	rs9268863	6	32430289	G	A	0.60812	-0.014785	0.0023539	3.3662e-10	342829	48	Overall	intergenic	HLA-DRA;HLA-DRB5	+	+	+
ukb-b	ukb-b-5227	Operation code: male circumcision	rs9268863	6	32430289	G	A	0.6063	0.00124426	0.000200769	5.69994e-10	462933	48	Overall	intergenic	HLA-DRA;HLA-DRB5	-	+	-
ukb-d	ukb-d-30690_irnt	Cholesterol	rs9268863	6	32430289	G	A	0.60814	-0.014695	0.002372	5.82586e-10	344278	48	Overall	intergenic	HLA-DRA;HLA-DRB5	+	+	+
ukb-d	ukb-d-C_OTHER_SKIN	Other malignant neoplasms of skin	rs9268863	6	32430289	G	A	0.608232	-0.00289924	0.000468091	5.88098e-10	361194	48	Overall	intergenic	HLA-DRA;HLA-DRB5	+	+	+
ukb-d	ukb-d-IV_ENDOCRIN_NUTRIT	Endocrine, nutritional and metabolic diseases	rs9268863	6	32430289	G	A	0.608232	0.00202918	0.000337156	1.76185e-09	361194	48	Overall	intergenic	HLA-DRA;HLA-DRB5	-	+	-
ukb-b	ukb-b-3656	Number of treatments/medications taken	rs9268863	6	32430289	G	A	0.6063	0.0101389	0.00169144	2e-09	462933	48	Overall	intergenic	HLA-DRA;HLA-DRB5	-	+	-
ukb-b	ukb-b-7211	Diagnoses - main ICD10: J33.9 Nasal polyp, unspecified	rs9268863	6	32430289	G	A	0.60629	0.000686311	0.000115488	2.80001e-09	463010	48	Overall	intergenic	HLA-DRA;HLA-DRB5	-	+	-
ukb-d	ukb-d-30080_irnt	Platelet count	rs9268863	6	32430289	G	A	0.608343	-0.0139835	0.00236462	3.35004e-09	350474	48	Overall	intergenic	HLA-DRA;HLA-DRB5	+	+	+
ukb-b	ukb-b-11141	Forced expiratory volume in 1-second (FEV1), Best measure	rs9268863	6	32430289	G	A	0.607047	-0.0114741	0.00194485	3.59998e-09	345665	48	Overall	intergenic	HLA-DRA;HLA-DRB5	+	+	+
ukb-d	ukb-d-30110_irnt	Platelet distribution width	rs9268863	6	32430289	G	A	0.608347	0.0142179	0.00241794	4.10242e-09	350470	48	Overall	intergenic	HLA-DRA;HLA-DRB5	-	+	-
ukb-b	ukb-b-970	Diagnoses - secondary ICD10: E11.9 Without complications	rs9268863	6	32430289	G	A	0.60629	0.00198151	0.000337373	4.30002e-09	463010	48	Overall	intergenic	HLA-DRA;HLA-DRB5	-	+	-
ukb-d	ukb-d-30600_irnt	Albumin	rs9268863	6	32430289	G	A	0.60823	-0.014316	0.00252	1.33891e-08	315268	48	Overall	intergenic	HLA-DRA;HLA-DRB5	+	+	+
ukb-d	ukb-d-ASTHMA_EOSINOPHIL_SUGG	Suggestive for eosinophilic asthma	rs9268863	6	32430289	G	A	0.608232	0.0010838	0.000191657	1.56067e-08	361194	48	Overall	intergenic	HLA-DRA;HLA-DRB5	-	+	-
ukb-b	ukb-b-17681	Treatment/medication code: beclometasone	rs9268863	6	32430289	G	A	0.6063	0.00111388	0.000201683	3.29997e-08	462933	48	Overall	intergenic	HLA-DRA;HLA-DRB5	-	+	-
ukb-b	ukb-b-11874	Diagnoses - secondary ICD10: M06.99 Rheumatoid arthritis, unspecified (Site unspecified)	rs9268863	6	32430289	G	A	0.60629	0.000667934	0.000121632	4e-08	463010	48	Overall	intergenic	HLA-DRA;HLA-DRB5	-	+	-
ukb-b	ukb-b-8631	Non-cancer illness code, self-reported: malabsorption/coeliac disease	rs9268881	6	32431606	A	T	0.605974	0.00304708	0.000138285	1.30017e-107	462933	48	Discovery	intergenic	HLA-DRA;HLA-DRB5	+	-	-
ukb-b	ukb-b-15445	Treatment/medication code: insulin product	rs9268881	6	32431606	A	T	0.605974	0.00384068	0.000209043	2.19989e-75	462933	48	Discovery	intergenic	HLA-DRA;HLA-DRB5	+	-	-
ukb-b	ukb-b-8388	Started insulin within one year diagnosis of diabetes	rs9268881	6	32431606	A	T	0.631108	0.0540564	0.0031906	2.19989e-64	21241	48	Discovery	intergenic	HLA-DRA;HLA-DRB5	+	-	-
ukb-b	ukb-b-18113	Non-cancer illness code, self-reported: asthma	rs9268881	6	32431606	A	T	0.605974	0.00953187	0.00067578	3.50026e-45	462933	48	Discovery	intergenic	HLA-DRA;HLA-DRB5	+	-	-
ukb-b	ukb-b-20296	Blood clot, DVT, bronchitis, emphysema, asthma, rhinitis, eczema, allergy diagnosed by doctor: Asthma	rs9268881	6	32431606	A	T	0.606005	0.00947905	0.000675304	9.30037e-45	462013	48	Discovery	intergenic	HLA-DRA;HLA-DRB5	+	-	-
ukb-b	ukb-b-14070	Medication for cholesterol, blood pressure, diabetes, or take exogenous hormones: Insulin	rs9268881	6	32431606	A	T	0.605806	0.00354032	0.00025254	1.20005e-44	249710	48	Discovery	intergenic	HLA-DRA;HLA-DRB5	+	-	-
ukb-b	ukb-b-10694	Diagnoses - secondary ICD10: E10.9 Without complications	rs9268881	6	32431606	A	T	0.605964	0.00196848	0.000141886	9.09913e-44	463010	48	Discovery	intergenic	HLA-DRA;HLA-DRB5	+	-	-
ukb-b	ukb-b-17670	Non-cancer illness code, self-reported: multiple sclerosis	rs9268881	6	32431606	A	T	0.605974	-0.00167509	0.000127665	2.49977e-39	462933	48	Discovery	intergenic	HLA-DRA;HLA-DRB5	-	-	+
ukb-d	ukb-d-30860_irnt	Total protein	rs9268881	6	32431606	A	T	0.60788	-0.031768	0.0025718	4.81615e-35	314921	48	Discovery	intergenic	HLA-DRA;HLA-DRB5	-	-	+
ukb-b	ukb-b-19732	Non-cancer illness code, self-reported: hypothyroidism/myxoedema	rs9268881	6	32431606	A	T	0.605974	0.00538611	0.000451795	9.09913e-33	462933	48	Discovery	intergenic	HLA-DRA;HLA-DRB5	+	-	-
ukb-b	ukb-b-7350	Medication for cholesterol, blood pressure or diabetes: Insulin	rs9268881	6	32431606	A	T	0.606326	0.00436365	0.000367677	1.69981e-32	209638	48	Discovery	intergenic	HLA-DRA;HLA-DRB5	+	-	-
ukb-b	ukb-b-7435	Age diabetes diagnosed	rs9268881	6	32431606	A	T	0.631146	-0.116287	0.0100424	5.19996e-31	20911	48	Discovery	intergenic	HLA-DRA;HLA-DRB5	-	-	+
ukb-b	ukb-b-10753	Diabetes diagnosed by doctor	rs9268881	6	32431606	A	T	0.60599	0.00504084	0.000454067	1.20005e-28	461578	48	Discovery	intergenic	HLA-DRA;HLA-DRB5	+	-	-
ukb-b	ukb-b-3599	Never eat eggs, dairy, wheat, sugar: Wheat products	rs9268881	6	32431606	A	T	0.606018	0.00350966	0.000344367	2.19989e-24	461046	48	Discovery	intergenic	HLA-DRA;HLA-DRB5	+	-	-
ukb-b	ukb-b-17918	Treatment/medication code: levothyroxine sodium	rs9268881	6	32431606	A	T	0.605974	0.00423779	0.000416674	2.70023e-24	462933	48	Discovery	intergenic	HLA-DRA;HLA-DRB5	+	-	-
ukb-b	ukb-b-12948	Non-cancer illness code, self-reported: diabetes	rs9268881	6	32431606	A	T	0.605974	0.00400687	0.000411259	1.99986e-22	462933	48	Discovery	intergenic	HLA-DRA;HLA-DRB5	+	-	-
ukb-d	ukb-d-30750_irnt	Glycated haemoglobin	rs9268881	6	32431606	A	T	0.60803	0.022268	0.0023539	3.09101e-21	344182	48	Discovery	intergenic	HLA-DRA;HLA-DRB5	+	-	-
ukb-b	ukb-b-7584	Non-cancer illness code, self-reported: ulcerative colitis	rs9268881	6	32431606	A	T	0.605974	-0.00145251	0.000153845	3.69999e-21	462933	48	Discovery	intergenic	HLA-DRA;HLA-DRB5	-	-	+
ukb-d	ukb-d-ULCERNAS	Ulcerative colitis, NAS	rs9268881	6	32431606	A	T	0.607913	-0.00159253	0.000174455	6.9759e-20	361194	48	Discovery	intergenic	HLA-DRA;HLA-DRB5	-	-	+
ukb-d	ukb-d-30190_irnt	Monocyte percentage	rs9268881	6	32431606	A	T	0.608039	-0.0206154	0.00236419	2.7964e-18	349861	48	Discovery	intergenic	HLA-DRA;HLA-DRB5	-	-	+
ukb-b	ukb-b-19386	Diagnoses - main ICD10: K51.9 Ulcerative colitis, unspecified	rs9268881	6	32431606	A	T	0.605964	-0.00119936	0.000138882	5.79963e-18	463010	48	Discovery	intergenic	HLA-DRA;HLA-DRB5	-	-	+
ukb-b	ukb-b-17219	Diagnoses - secondary ICD10: J45.9 Asthma, unspecified	rs9268881	6	32431606	A	T	0.605964	0.00359229	0.000420615	1.29987e-17	463010	48	Discovery	intergenic	HLA-DRA;HLA-DRB5	+	-	-
ukb-d	ukb-d-30200_irnt	Neutrophill percentage	rs9268881	6	32431606	A	T	0.608039	0.020633	0.00243148	2.1508e-17	349861	48	Discovery	intergenic	HLA-DRA;HLA-DRB5	+	-	-
ukb-b	ukb-b-12209	Treatment/medication code: methotrexate	rs9268881	6	32431606	A	T	0.605974	0.00129779	0.000154241	4.00037e-17	462933	48	Discovery	intergenic	HLA-DRA;HLA-DRB5	+	-	-
ukb-b	ukb-b-18042	Illnesses of siblings: Diabetes	rs9268881	6	32431606	A	T	0.606088	0.00561161	0.00067072	5.90065e-17	362826	48	Discovery	intergenic	HLA-DRA;HLA-DRB5	+	-	-
ukb-b	ukb-b-9125	Non-cancer illness code, self-reported: rheumatoid arthritis	rs9268881	6	32431606	A	T	0.605974	0.00187049	0.000223785	6.4003e-17	462933	48	Discovery	intergenic	HLA-DRA;HLA-DRB5	+	-	-
ukb-d	ukb-d-30180_irnt	Lymphocyte percentage	rs9268881	6	32431606	A	T	0.608039	-0.0195176	0.0024056	4.93742e-16	349861	48	Discovery	intergenic	HLA-DRA;HLA-DRB5	-	-	+
ukb-d	ukb-d-30100_irnt	Mean platelet (thrombocyte) volume	rs9268881	6	32431606	A	T	0.608034	0.019703	0.00244288	7.31644e-16	350470	48	Discovery	intergenic	HLA-DRA;HLA-DRB5	+	-	-
ukb-b	ukb-b-13148	Treatment/medication code: ventolin 100micrograms inhaler	rs9268881	6	32431606	A	T	0.605974	0.00282353	0.000353868	1.50003e-15	462933	48	Discovery	intergenic	HLA-DRA;HLA-DRB5	+	-	-
ukb-b	ukb-b-4226	Diagnoses - secondary ICD10: E03.9 Hypothyroidism, unspecified	rs9268881	6	32431606	A	T	0.605964	0.0023723	0.000302523	4.40048e-15	463010	48	Discovery	intergenic	HLA-DRA;HLA-DRB5	+	-	-
ukb-b	ukb-b-7421	Diagnoses - secondary ICD10: K51.9 Ulcerative colitis, unspecified	rs9268881	6	32431606	A	T	0.605964	-0.000868554	0.000111031	5.19996e-15	463010	48	Discovery	intergenic	HLA-DRA;HLA-DRB5	-	-	+
ukb-b	ukb-b-10181	Eye problems/disorders: Diabetes related eye disease	rs9268881	6	32431606	A	T	0.604833	0.00401329	0.000514768	6.4003e-15	150642	48	Discovery	intergenic	HLA-DRA;HLA-DRB5	+	-	-
ukb-b	ukb-b-2393	Never eat eggs, dairy, wheat, sugar: I eat all of the above	rs9268881	6	32431606	A	T	0.606018	-0.00686914	0.000891423	1.29987e-14	461046	48	Discovery	intergenic	HLA-DRA;HLA-DRB5	-	-	+
ukb-d	ukb-d-30140_irnt	Neutrophill count	rs9268881	6	32431606	A	T	0.608038	0.0184645	0.00243215	3.16155e-14	349856	48	Discovery	intergenic	HLA-DRA;HLA-DRB5	+	-	-
ukb-b	ukb-b-20208	Diagnoses - main ICD10: J45.9 Asthma, unspecified	rs9268881	6	32431606	A	T	0.605964	0.000994853	0.000134966	1.69981e-13	463010	48	Discovery	intergenic	HLA-DRA;HLA-DRB5	+	-	-
ukb-b	ukb-b-288	Treatment/medication code: folic acid product	rs9268881	6	32431606	A	T	0.605974	0.0013965	0.00019373	5.70033e-13	462933	48	Discovery	intergenic	HLA-DRA;HLA-DRB5	+	-	-
ukb-d	ukb-d-30060_irnt	Mean corpuscular haemoglobin concentration	rs9268881	6	32431606	A	T	0.608029	-0.0173982	0.00242243	6.8786e-13	350468	48	Discovery	intergenic	HLA-DRA;HLA-DRB5	-	-	+
ukb-b	ukb-b-10537	Non-cancer illness code, self-reported: psoriasis	rs9268881	6	32431606	A	T	0.605974	0.00161494	0.000225441	7.89951e-13	462933	48	Discovery	intergenic	HLA-DRA;HLA-DRB5	+	-	-
ukb-b	ukb-b-46	Operative procedures - main OPCS: E08.1 Polypectomy of internal nose	rs9268881	6	32431606	A	T	0.605964	0.00100122	0.000140499	1e-12	463010	48	Discovery	intergenic	HLA-DRA;HLA-DRB5	+	-	-
ukb-b	ukb-b-18335	Wheeze or whistling in the chest in last year	rs9268881	6	32431606	A	T	0.606217	0.00608196	0.000867278	2.29985e-12	453959	48	Discovery	intergenic	HLA-DRA;HLA-DRB5	+	-	-
ukb-b	ukb-b-19657	Forced expiratory volume in 1-second (FEV1)	rs9268881	6	32431606	A	T	0.605835	-0.0123398	0.00177198	3.29989e-12	421986	48	Discovery	intergenic	HLA-DRA;HLA-DRB5	-	-	+
ukb-d	ukb-d-30020_irnt	Haemoglobin concentration	rs9268881	6	32431606	A	T	0.60803	-0.0132675	0.00193635	7.30298e-12	350474	48	Discovery	intergenic	HLA-DRA;HLA-DRB5	-	-	+
ukb-b	ukb-b-7953	Forced vital capacity (FVC)	rs9268881	6	32431606	A	T	0.605835	-0.0113615	0.00167571	1.20005e-11	421986	48	Discovery	intergenic	HLA-DRA;HLA-DRB5	-	-	+
ukb-d	ukb-d-ASTHMA_HOSPITAL1	Asthma, hospital admissions 1	rs9268881	6	32431606	A	T	0.607913	0.00119959	0.000178192	1.67571e-11	361194	48	Discovery	intergenic	HLA-DRA;HLA-DRB5	+	-	-
ukb-d	ukb-d-ASTHMA_CHILD	Childhood asthma (age<16)	rs9268881	6	32431606	A	T	0.607913	0.00119607	0.000178504	2.0797e-11	361194	48	Discovery	intergenic	HLA-DRA;HLA-DRB5	+	-	-
ukb-d	ukb-d-J10_ASTHMA	Asthma	rs9268881	6	32431606	A	T	0.607913	0.00119607	0.000178504	2.0797e-11	361194	48	Discovery	intergenic	HLA-DRA;HLA-DRB5	+	-	-
ukb-d	ukb-d-RHEUMA_NOS	Other/unspecified rheumatoid arthritis	rs9268881	6	32431606	A	T	0.607913	0.000957181	0.000143196	2.32167e-11	361194	48	Discovery	intergenic	HLA-DRA;HLA-DRB5	+	-	-
ukb-b	ukb-b-4063	Number of self-reported non-cancer illnesses	rs9268881	6	32431606	A	T	0.605974	0.0115843	0.00174363	3.10027e-11	462933	48	Discovery	intergenic	HLA-DRA;HLA-DRB5	+	-	-
ukb-b	ukb-b-11497	Operation code: tonsillectomy +/- adenoids	rs9268881	6	32431606	A	T	0.605974	0.00505664	0.000768025	4.60045e-11	462933	48	Discovery	intergenic	HLA-DRA;HLA-DRB5	+	-	-
ukb-d	ukb-d-M13_RHEUMA	Rheumatoid arthritis	rs9268881	6	32431606	A	T	0.607913	0.00104969	0.000160202	5.67414e-11	361194	48	Discovery	intergenic	HLA-DRA;HLA-DRB5	+	-	-
ukb-b	ukb-b-13405	Forced expiratory volume in 1-second (FEV1), predicted percentage	rs9268881	6	32431606	A	T	0.60834	-0.0235555	0.00359491	5.70033e-11	148653	48	Discovery	intergenic	HLA-DRA;HLA-DRB5	-	-	+
ukb-b	ukb-b-13764	Long-standing illness, disability or infirmity	rs9268881	6	32431606	A	T	0.605965	0.00656071	0.0010025	6.00067e-11	451893	48	Discovery	intergenic	HLA-DRA;HLA-DRB5	+	-	-
ukb-d	ukb-d-30780_irnt	LDL direct	rs9268881	6	32431606	A	T	0.60781	-0.015754	0.0024102	6.30667e-11	343621	48	Discovery	intergenic	HLA-DRA;HLA-DRB5	-	-	+
ukb-d	ukb-d-J45	Diagnoses - main ICD10: J45 Asthma	rs9268881	6	32431606	A	T	0.607913	0.00112489	0.000172938	7.80369e-11	361194	48	Discovery	intergenic	HLA-DRA;HLA-DRB5	+	-	-
ukb-b	ukb-b-11297	Doctor diagnosed asthma	rs9268881	6	32431606	A	T	0.605437	0.00923191	0.00142999	1.09999e-10	112583	48	Discovery	intergenic	HLA-DRA;HLA-DRB5	+	-	-
ukb-d	ukb-d-M06	Diagnoses - main ICD10: M06 Other rheumatoid arthritis	rs9268881	6	32431606	A	T	0.607913	0.000986701	0.00015387	1.43272e-10	361194	48	Discovery	intergenic	HLA-DRA;HLA-DRB5	+	-	-
ukb-d	ukb-d-C3_SKIN	Malignant neoplasm of skin	rs9268881	6	32431606	A	T	0.607913	-0.00320617	0.000500254	1.46565e-10	361194	48	Discovery	intergenic	HLA-DRA;HLA-DRB5	-	-	+
ukb-d	ukb-d-C_SKIN	Cancer of skin	rs9268881	6	32431606	A	T	0.607913	-0.00320617	0.000500254	1.46565e-10	361194	48	Discovery	intergenic	HLA-DRA;HLA-DRB5	-	-	+
ukb-b	ukb-b-15592	Operation code: varicose vein surgery	rs9268881	6	32431606	A	T	0.605974	-0.00267543	0.0004179	1.5e-10	462933	48	Discovery	intergenic	HLA-DRA;HLA-DRB5	-	-	+
ukb-d	ukb-d-STILL_ADULT	Adult-onset Still disease	rs9268881	6	32431606	A	T	0.607913	0.000978785	0.00015418	2.17901e-10	361194	48	Discovery	intergenic	HLA-DRA;HLA-DRB5	+	-	-
ukb-b	ukb-b-20292	Taking other prescription medications	rs9268881	6	32431606	A	T	0.606034	0.00667777	0.00105872	2.80001e-10	461332	48	Discovery	intergenic	HLA-DRA;HLA-DRB5	+	-	-
ukb-b	ukb-b-12930	Mouth/teeth dental problems: Dentures	rs9268881	6	32431606	A	T	0.605971	0.00495183	0.000791817	4e-10	461113	48	Discovery	intergenic	HLA-DRA;HLA-DRB5	+	-	-
ukb-d	ukb-d-C_OTHER_SKIN	Other malignant neoplasms of skin	rs9268881	6	32431606	A	T	0.607913	-0.00290111	0.000468105	5.74037e-10	361194	48	Discovery	intergenic	HLA-DRA;HLA-DRB5	-	-	+
ukb-d	ukb-d-30840_irnt	Total bilirubin	rs9268881	6	32431606	A	T	0.60779	-0.014546	0.002354	6.44006e-10	342829	48	Discovery	intergenic	HLA-DRA;HLA-DRB5	-	-	+
ukb-d	ukb-d-30690_irnt	Cholesterol	rs9268881	6	32431606	A	T	0.60782	-0.014641	0.0023721	6.73767e-10	344278	48	Discovery	intergenic	HLA-DRA;HLA-DRB5	-	-	+
ukb-b	ukb-b-5227	Operation code: male circumcision	rs9268881	6	32431606	A	T	0.605974	0.00122133	0.000200775	1.2e-09	462933	48	Discovery	intergenic	HLA-DRA;HLA-DRB5	+	-	-
ukb-b	ukb-b-3656	Number of treatments/medications taken	rs9268881	6	32431606	A	T	0.605974	0.0101823	0.00169149	1.7e-09	462933	48	Discovery	intergenic	HLA-DRA;HLA-DRB5	+	-	-
ukb-d	ukb-d-30080_irnt	Platelet count	rs9268881	6	32431606	A	T	0.60803	-0.0141091	0.00236471	2.42572e-09	350474	48	Discovery	intergenic	HLA-DRA;HLA-DRB5	-	-	+
ukb-b	ukb-b-7211	Diagnoses - main ICD10: J33.9 Nasal polyp, unspecified	rs9268881	6	32431606	A	T	0.605964	0.000688746	0.000115491	2.5e-09	463010	48	Discovery	intergenic	HLA-DRA;HLA-DRB5	+	-	-
ukb-d	ukb-d-IV_ENDOCRIN_NUTRIT	Endocrine, nutritional and metabolic diseases	rs9268881	6	32431606	A	T	0.607913	0.00200705	0.000337166	2.64004e-09	361194	48	Discovery	intergenic	HLA-DRA;HLA-DRB5	+	-	-
ukb-b	ukb-b-11141	Forced expiratory volume in 1-second (FEV1), Best measure	rs9268881	6	32431606	A	T	0.606732	-0.0114667	0.00194485	3.69999e-09	345665	48	Discovery	intergenic	HLA-DRA;HLA-DRB5	-	-	+
ukb-d	ukb-d-30110_irnt	Platelet distribution width	rs9268881	6	32431606	A	T	0.608034	0.0142552	0.00241803	3.74171e-09	350470	48	Discovery	intergenic	HLA-DRA;HLA-DRB5	+	-	-
ukb-b	ukb-b-970	Diagnoses - secondary ICD10: E11.9 Without complications	rs9268881	6	32431606	A	T	0.605964	0.00197469	0.000337383	4.79999e-09	463010	48	Discovery	intergenic	HLA-DRA;HLA-DRB5	+	-	-
ukb-d	ukb-d-30600_irnt	Albumin	rs9268881	6	32431606	A	T	0.60789	-0.014286	0.0025201	1.4381e-08	315268	48	Discovery	intergenic	HLA-DRA;HLA-DRB5	-	-	+
ukb-d	ukb-d-ASTHMA_EOSINOPHIL_SUGG	Suggestive for eosinophilic asthma	rs9268881	6	32431606	A	T	0.607913	0.0010809	0.000191663	1.70604e-08	361194	48	Discovery	intergenic	HLA-DRA;HLA-DRB5	+	-	-
ukb-b	ukb-b-17681	Treatment/medication code: beclometasone	rs9268881	6	32431606	A	T	0.605974	0.00111806	0.000201689	2.99999e-08	462933	48	Discovery	intergenic	HLA-DRA;HLA-DRB5	+	-	-
ukb-b	ukb-b-11874	Diagnoses - secondary ICD10: M06.99 Rheumatoid arthritis, unspecified (Site unspecified)	rs9268881	6	32431606	A	T	0.605964	0.000667314	0.000121636	4.09996e-08	463010	48	Discovery	intergenic	HLA-DRA;HLA-DRB5	+	-	-
ukb-d	ukb-d-30860_irnt	Total protein	rs28383307	6	32586755	T	C	0.19317	-0.043478	0.0031854	2.10378e-42	314921	48	European	intergenic	HLA-DRB1;HLA-DQA1	-	-	+
ukb-d	ukb-d-30870_irnt	Triglycerides	rs28383307	6	32586755	T	C	0.19323	0.032297	0.0029407	4.66874e-28	343992	48	European	intergenic	HLA-DRB1;HLA-DQA1	+	-	-
ukb-d	ukb-d-M13_RHEUMA	Rheumatoid arthritis	rs28383307	6	32586755	T	C	0.193258	-0.00191936	0.000198355	3.82208e-22	361194	48	European	intergenic	HLA-DRB1;HLA-DQA1	-	-	+
ukb-d	ukb-d-M06	Diagnoses - main ICD10: M06 Other rheumatoid arthritis	rs28383307	6	32586755	T	C	0.193258	-0.00176322	0.000190517	2.15477e-20	361194	48	European	intergenic	HLA-DRB1;HLA-DQA1	-	-	+
ukb-d	ukb-d-STILL_ADULT	Adult-onset Still disease	rs28383307	6	32586755	T	C	0.193258	-0.00175736	0.0001909	3.41429e-20	361194	48	European	intergenic	HLA-DRB1;HLA-DQA1	-	-	+
ukb-d	ukb-d-RHEUMA_NOS	Other/unspecified rheumatoid arthritis	rs28383307	6	32586755	T	C	0.193258	-0.00158033	0.000177303	4.98196e-19	361194	48	European	intergenic	HLA-DRB1;HLA-DQA1	-	-	+
ukb-d	ukb-d-30260_irnt	Mean reticulocyte volume	rs28383307	6	32586755	T	C	0.193326	-0.0261455	0.00303251	6.62064e-18	344728	48	European	intergenic	HLA-DRB1;HLA-DQA1	-	-	+
ukb-d	ukb-d-30620_irnt	Alanine aminotransferase	rs28383307	6	32586755	T	C	0.19323	0.02121	0.0028324	6.99198e-14	344136	48	European	intergenic	HLA-DRB1;HLA-DQA1	+	-	-
ukb-d	ukb-d-30080_irnt	Platelet count	rs28383307	6	32586755	T	C	0.193283	-0.0187361	0.00292837	1.57482e-10	350474	48	European	intergenic	HLA-DRB1;HLA-DQA1	-	-	+
ukb-d	ukb-d-30850_irnt	Testosterone	rs28383307	6	32586755	T	C	0.19295	-0.012381	0.0019359	1.60469e-10	312102	48	European	intergenic	HLA-DRB1;HLA-DQA1	-	-	+
ukb-d	ukb-d-30010_irnt	Red blood cell (erythrocyte) count	rs28383307	6	32586755	T	C	0.193283	0.0154522	0.00258329	2.21177e-09	350475	48	European	intergenic	HLA-DRB1;HLA-DQA1	+	-	-
ukb-d	ukb-d-M13_POLYARTHROPATHIES	#Polyarthropathies	rs28383307	6	32586755	T	C	0.193258	-0.00167647	0.000282707	3.03082e-09	361194	48	European	intergenic	HLA-DRB1;HLA-DQA1	-	-	+
ukb-d	ukb-d-30000_irnt	White blood cell (leukocyte) count	rs28383307	6	32586755	T	C	0.193283	0.0167014	0.00301633	3.07921e-08	350470	48	European	intergenic	HLA-DRB1;HLA-DQA1	+	-	-
ukb-d	ukb-d-30020_irnt	Haemoglobin concentration	rs28383307	6	32586755	T	C	0.193282	0.0131563	0.00239798	4.10506e-08	350474	48	European	intergenic	HLA-DRB1;HLA-DQA1	+	-	-
ukb-d	ukb-d-30630_irnt	Apoliprotein A	rs145294670	6	34622561	A	AG	0.11538	-0.034288	0.0036223	2.93562e-21	313387	49	Discovery,Overall,European	intronic	ILRUN	-	+	-
ukb-d	ukb-d-30690_irnt	Cholesterol	rs145294670	6	34622561	A	AG	0.11528	-0.034093	0.0036268	5.46512e-21	344278	49	Discovery,Overall,European	intronic	ILRUN	-	+	-
ukb-d	ukb-d-30760_irnt	HDL cholesterol	rs145294670	6	34622561	A	AG	0.11534	-0.032215	0.0035624	1.53144e-19	315133	49	Discovery,Overall,European	intronic	ILRUN	-	+	-
ukb-d	ukb-d-30730_irnt	Gamma glutamyltransferase	rs145294670	6	34622561	A	AG	0.11528	-0.030468	0.003475	1.82894e-18	344104	49	Discovery,Overall,European	intronic	ILRUN	-	+	-
ukb-d	ukb-d-30640_irnt	Apoliprotein B	rs145294670	6	34622561	A	AG	0.11519	-0.027605	0.0037158	1.09648e-13	342590	49	Discovery,Overall,European	intronic	ILRUN	-	+	-
ukb-d	ukb-d-30780_irnt	LDL direct	rs145294670	6	34622561	A	AG	0.11529	-0.026981	0.0036852	2.4598e-13	343621	49	Discovery,Overall,European	intronic	ILRUN	-	+	-
ukb-d	ukb-d-30090_irnt	Platelet crit	rs145294670	6	34622561	A	AG	0.115331	-0.0259519	0.00355621	2.93495e-13	350471	49	Discovery,Overall,European	intronic	ILRUN	-	+	-
ukb-d	ukb-d-30610_irnt	Alkaline phosphatase	rs145294670	6	34622561	A	AG	0.11527	-0.024916	0.0036424	7.90315e-12	344292	49	Discovery,Overall,European	intronic	ILRUN	-	+	-
ukb-d	ukb-d-30080_irnt	Platelet count	rs145294670	6	34622561	A	AG	0.115333	-0.0219175	0.00361732	1.37069e-09	350474	49	Discovery,Overall,European	intronic	ILRUN	-	+	-
ukb-d	ukb-d-30130_irnt	Monocyte count	rs145294670	6	34622561	A	AG	0.11531	-0.0210067	0.00362291	6.70502e-09	349856	49	Discovery,Overall,European	intronic	ILRUN	-	+	-
ukb-d	ukb-d-30100_irnt	Mean platelet (thrombocyte) volume	rs9386182	6	147691069	T	A	0.558478	0.0170478	0.00243519	2.55329e-12	350470	52	Overall	intronic	STXBP5	-	-	+
ukb-d	ukb-d-30770_irnt	IGF-1	rs9386182	6	147691069	T	A	0.55825	0.014017	0.0023702	3.34711e-09	342439	52	Overall	intronic	STXBP5	-	-	+
ukb-d	ukb-d-30140_irnt	Neutrophill count	rs9386182	6	147691069	T	A	0.558542	0.0138681	0.00242451	1.06642e-08	349856	52	Overall	intronic	STXBP5	-	-	+
ukb-d	ukb-d-30180_irnt	Lymphocyte percentage	rs9386182	6	147691069	T	A	0.558543	-0.0135589	0.00239806	1.5678e-08	349861	52	Overall	intronic	STXBP5	+	-	-
ukb-d	ukb-d-30100_irnt	Mean platelet (thrombocyte) volume	rs9390460	6	147694334	C	T	0.540237	0.0161143	0.00239784	1.81593e-11	350470	52	Discovery,European	intronic	STXBP5	-	-	+
ukb-d	ukb-d-30770_irnt	IGF-1	rs9390460	6	147694334	C	T	0.54002	0.01495	0.0023338	1.49679e-10	342439	52	Discovery,European	intronic	STXBP5	-	-	+
ukb-d	ukb-d-30140_irnt	Neutrophill count	rs9390460	6	147694334	C	T	0.540305	0.0143032	0.00238729	2.08252e-09	349856	52	Discovery,European	intronic	STXBP5	-	-	+
ukb-d	ukb-d-30180_irnt	Lymphocyte percentage	rs9390460	6	147694334	C	T	0.540303	-0.0133801	0.00236126	1.45858e-08	349861	52	Discovery,European	intronic	STXBP5	+	-	-
ukb-b	ukb-b-7992	Diastolic blood pressure, automated reading	rs9390460	6	147694334	C	T	0.539606	-0.0113939	0.00207652	4.09996e-08	436424	52	Discovery,European	intronic	STXBP5	+	-	-
ukb-d	ukb-d-30180_irnt	Lymphocyte percentage	rs1513275	7	28259233	C	T	0.193086	-0.0315162	0.00308789	1.87154e-24	349861	53	Overall,European	ncRNA_intronic	JAZF1-AS1	+	+	+
ukb-d	ukb-d-30200_irnt	Neutrophill percentage	rs1513275	7	28259233	C	T	0.193086	0.0266164	0.00312128	1.50245e-17	349861	53	Overall,European	ncRNA_intronic	JAZF1-AS1	-	+	-
ukb-d	ukb-d-30120_irnt	Lymphocyte count	rs1513275	7	28259233	C	T	0.193084	-0.0239664	0.00311958	1.56315e-14	349856	53	Overall,European	ncRNA_intronic	JAZF1-AS1	+	+	+
ukb-b	ukb-b-17241	Blood clot, DVT, bronchitis, emphysema, asthma, rhinitis, eczema, allergy diagnosed by doctor: Hayfever, allergic rhinitis or eczema	rs1513275	7	28259233	C	T	0.19688	0.00854722	0.00113367	4.70002e-14	462013	53	Overall,European	ncRNA_intronic	JAZF1-AS1	-	+	-
ukb-d	ukb-d-30620_irnt	Alanine aminotransferase	rs1513275	7	28259233	C	T	0.19288	0.021611	0.0029369	1.86595e-13	344136	53	Overall,European	ncRNA_intronic	JAZF1-AS1	-	+	-
ukb-b	ukb-b-18113	Non-cancer illness code, self-reported: asthma	rs1513275	7	28259233	C	T	0.196902	0.0059599	0.000863049	5.00035e-12	462933	53	Overall,European	ncRNA_intronic	JAZF1-AS1	-	+	-
ukb-b	ukb-b-16881	Sitting height	rs1513275	7	28259233	C	T	0.196922	-0.0131957	0.00195376	1.39991e-11	461536	53	Overall,European	ncRNA_intronic	JAZF1-AS1	+	+	+
ukb-b	ukb-b-20296	Blood clot, DVT, bronchitis, emphysema, asthma, rhinitis, eczema, allergy diagnosed by doctor: Asthma	rs1513275	7	28259233	C	T	0.19688	0.00576685	0.000862422	2.29985e-11	462013	53	Overall,European	ncRNA_intronic	JAZF1-AS1	-	+	-
ukb-b	ukb-b-18200	Blood clot, DVT, bronchitis, emphysema, asthma, rhinitis, eczema, allergy diagnosed by doctor: None of the above	rs1513275	7	28259233	C	T	0.19688	-0.00797639	0.00125704	2.19999e-10	462013	53	Overall,European	ncRNA_intronic	JAZF1-AS1	+	+	+
ukb-d	ukb-d-30750_irnt	Glycated haemoglobin	rs1513275	7	28259233	C	T	0.19333	0.018731	0.0030191	5.49743e-10	344182	53	Overall,European	ncRNA_intronic	JAZF1-AS1	-	+	-
ukb-b	ukb-b-10787	Standing height	rs42036	7	92241451	G	C	0.247633	0.0446266	0.00151557	1.39959e-190	461950	54	Discovery	UTR3	CDK6	-	-	+
ukb-b	ukb-b-17409	Trunk fat-free mass	rs42036	7	92241451	G	C	0.247531	0.0292407	0.00143606	3.69999e-92	454508	54	Discovery	UTR3	CDK6	-	-	+
ukb-b	ukb-b-9685	Trunk predicted mass	rs42036	7	92241451	G	C	0.247527	0.0290256	0.00143144	1.99986e-91	454463	54	Discovery	UTR3	CDK6	-	-	+
ukb-b	ukb-b-16881	Sitting height	rs42036	7	92241451	G	C	0.247645	0.0342083	0.00174044	5.19996e-86	461536	54	Discovery	UTR3	CDK6	-	-	+
ukb-b	ukb-b-13354	Whole body fat-free mass	rs42036	7	92241451	G	C	0.247532	0.0275904	0.0014417	1.20005e-81	454850	54	Discovery	UTR3	CDK6	-	-	+
ukb-b	ukb-b-14540	Whole body water mass	rs42036	7	92241451	G	C	0.247536	0.0272731	0.00144411	1.50003e-79	454888	54	Discovery	UTR3	CDK6	-	-	+
ukb-b	ukb-b-16446	Basal metabolic rate	rs42036	7	92241451	G	C	0.247534	0.027055	0.00151639	3.40017e-71	454874	54	Discovery	UTR3	CDK6	-	-	+
ukb-b	ukb-b-9093	Arm predicted mass (left)	rs42036	7	92241451	G	C	0.247537	0.0252849	0.00145694	1.80011e-67	454655	54	Discovery	UTR3	CDK6	-	-	+
ukb-b	ukb-b-16698	Arm predicted mass (right)	rs42036	7	92241451	G	C	0.247531	0.0240211	0.0014299	2.49977e-63	454746	54	Discovery	UTR3	CDK6	-	-	+
ukb-b	ukb-b-19925	Arm fat-free mass (left)	rs42036	7	92241451	G	C	0.247542	0.0245489	0.00146276	3.29989e-63	454672	54	Discovery	UTR3	CDK6	-	-	+
ukb-b	ukb-b-19520	Arm fat-free mass (right)	rs42036	7	92241451	G	C	0.247531	0.0238676	0.00143476	3.90032e-62	454753	54	Discovery	UTR3	CDK6	-	-	+
ukb-b	ukb-b-14310	Leg predicted mass (right)	rs42036	7	92241451	G	C	0.247535	0.024275	0.00150134	8.4004e-59	454834	54	Discovery	UTR3	CDK6	-	-	+
ukb-b	ukb-b-12828	Leg fat-free mass (right)	rs42036	7	92241451	G	C	0.247535	0.0244222	0.00151106	9.30037e-59	454835	54	Discovery	UTR3	CDK6	-	-	+
ukb-b	ukb-b-17271	Leg predicted mass (left)	rs42036	7	92241451	G	C	0.247534	0.0242043	0.00150213	2.09991e-58	454799	54	Discovery	UTR3	CDK6	-	-	+
ukb-b	ukb-b-16099	Leg fat-free mass (left)	rs42036	7	92241451	G	C	0.247534	0.0242658	0.001512	5.79963e-58	454805	54	Discovery	UTR3	CDK6	-	-	+
ukb-b	ukb-b-4080	Ankle spacing width	rs42036	7	92241451	G	C	0.246949	0.040928	0.00262797	1.10002e-54	265753	54	Discovery	UTR3	CDK6	-	-	+
ukb-d	ukb-d-30190_irnt	Monocyte percentage	rs42036	7	92241451	G	C	0.247124	-0.0364454	0.00268378	5.40256e-42	349861	54	Discovery	UTR3	CDK6	+	-	-
ukb-b	ukb-b-12039	Weight	rs42036	7	92241451	G	C	0.247535	0.025773	0.00202971	6.09958e-37	454893	54	Discovery	UTR3	CDK6	-	-	+
ukb-b	ukb-b-11842	Weight	rs42036	7	92241451	G	C	0.247615	0.0255739	0.00201488	6.4998e-37	461632	54	Discovery	UTR3	CDK6	-	-	+
ukb-b	ukb-b-2122	Ankle spacing width (left)	rs42036	7	92241451	G	C	0.248826	0.0396881	0.00356807	9.70063e-29	146226	54	Discovery	UTR3	CDK6	-	-	+
ukb-b	ukb-b-8607	Ankle spacing width (right)	rs42036	7	92241451	G	C	0.248801	0.0394378	0.00361252	9.60064e-28	146181	54	Discovery	UTR3	CDK6	-	-	+
ukb-d	ukb-d-30140_irnt	Neutrophill count	rs42036	7	92241451	G	C	0.247128	0.0280616	0.00276118	2.9255e-24	349856	54	Discovery	UTR3	CDK6	-	-	+
ukb-b	ukb-b-15590	Hip circumference	rs42036	7	92241451	G	C	0.247632	0.0224236	0.00231485	3.40017e-22	462117	54	Discovery	UTR3	CDK6	-	-	+
ukb-d	ukb-d-30000_irnt	White blood cell (leukocyte) count	rs42036	7	92241451	G	C	0.247175	0.0251935	0.00276503	8.16582e-20	350470	54	Discovery	UTR3	CDK6	-	-	+
ukb-b	ukb-b-8428	Forced expiratory volume in 1-second (FEV1), predicted	rs42036	7	92241451	G	C	0.247342	0.0236021	0.00269963	2.29985e-18	148653	54	Discovery	UTR3	CDK6	-	-	+
ukb-b	ukb-b-7953	Forced vital capacity (FVC)	rs42036	7	92241451	G	C	0.247701	0.0163332	0.00190642	1.10002e-17	421986	54	Discovery	UTR3	CDK6	-	-	+
ukb-b	ukb-b-20124	Heel bone mineral density (BMD) T-score, automated	rs42036	7	92241451	G	C	0.246949	-0.0242669	0.00296515	2.70023e-16	265753	54	Discovery	UTR3	CDK6	+	-	-
ukb-b	ukb-b-19234	Heel quantitative ultrasound index (QUI), direct entry	rs42036	7	92241451	G	C	0.246949	-0.0242657	0.00296517	2.80027e-16	265753	54	Discovery	UTR3	CDK6	+	-	-
ukb-b	ukb-b-14713	Forced vital capacity (FVC), Best measure	rs42036	7	92241451	G	C	0.247335	0.0170681	0.00209004	3.19963e-16	345665	54	Discovery	UTR3	CDK6	-	-	+
ukb-b	ukb-b-8875	Heel bone mineral density (BMD)	rs42036	7	92241451	G	C	0.246934	-0.0240276	0.00296456	5.30029e-16	265627	54	Discovery	UTR3	CDK6	+	-	-
ukb-d	ukb-d-30200_irnt	Neutrophill percentage	rs42036	7	92241451	G	C	0.247124	0.0206823	0.00276066	6.80769e-14	349861	54	Discovery	UTR3	CDK6	-	-	+
ukb-b	ukb-b-20044	Trunk fat mass	rs42036	7	92241451	G	C	0.24753	0.0170431	0.00234059	3.29989e-13	454588	54	Discovery	UTR3	CDK6	-	-	+
ukb-d	ukb-d-30180_irnt	Lymphocyte percentage	rs42036	7	92241451	G	C	0.247124	-0.0198423	0.00273126	3.74111e-13	349861	54	Discovery	UTR3	CDK6	+	-	-
ukb-d	ukb-d-30680_irnt	Calcium	rs42036	7	92241451	G	C	0.24707	-0.020143	0.0028815	2.74916e-12	315153	54	Discovery	UTR3	CDK6	+	-	-
ukb-d	ukb-d-30090_irnt	Platelet crit	rs42036	7	92241451	G	C	0.24717	-0.0183259	0.00263926	3.83001e-12	350471	54	Discovery	UTR3	CDK6	+	-	-
ukb-b	ukb-b-20175	Systolic blood pressure, automated reading	rs42036	7	92241451	G	C	0.247751	-0.0164473	0.00240863	8.60003e-12	436419	54	Discovery	UTR3	CDK6	+	-	-
ukb-b	ukb-b-19393	Whole body fat mass	rs42036	7	92241451	G	C	0.247532	0.0141273	0.00226994	4.90004e-10	454137	54	Discovery	UTR3	CDK6	-	-	+
ukb-d	ukb-d-30210_irnt	Eosinophill percentage	rs42036	7	92241451	G	C	0.247124	0.0170624	0.0027643	6.7338e-10	349861	54	Discovery	UTR3	CDK6	-	-	+
ukb-b	ukb-b-15851	Heel Broadband ultrasound attenuation, direct entry	rs42036	7	92241451	G	C	0.246947	-0.017683	0.00292795	1.5e-09	265737	54	Discovery	UTR3	CDK6	+	-	-
ukb-b	ukb-b-19657	Forced expiratory volume in 1-second (FEV1)	rs42036	7	92241451	G	C	0.247701	0.0120505	0.00201553	2.19999e-09	421986	54	Discovery	UTR3	CDK6	-	-	+
ukb-d	ukb-d-30220_irnt	Basophill percentage	rs42036	7	92241451	G	C	0.247124	0.0159263	0.00277731	9.79152e-09	349861	54	Discovery	UTR3	CDK6	-	-	+
ukb-b	ukb-b-10787	Standing height	rs42038	7	92243719	T	C	0.298901	0.0408942	0.00142694	1.30017e-180	461950	54	Overall	UTR3	CDK6	+	+	+
ukb-b	ukb-b-17409	Trunk fat-free mass	rs42038	7	92243719	T	C	0.298842	0.0276847	0.00135188	3.29989e-93	454508	54	Overall	UTR3	CDK6	+	+	+
ukb-b	ukb-b-9685	Trunk predicted mass	rs42038	7	92243719	T	C	0.298841	0.0274309	0.00134753	4.10015e-92	454463	54	Overall	UTR3	CDK6	+	+	+
ukb-b	ukb-b-13354	Whole body fat-free mass	rs42038	7	92243719	T	C	0.298843	0.0262945	0.00135719	1.29987e-83	454850	54	Overall	UTR3	CDK6	+	+	+
ukb-b	ukb-b-16881	Sitting height	rs42038	7	92243719	T	C	0.298907	0.0316407	0.00163868	4.49987e-83	461536	54	Overall	UTR3	CDK6	+	+	+
ukb-b	ukb-b-14540	Whole body water mass	rs42038	7	92243719	T	C	0.298848	0.0260575	0.00135946	6.90081e-82	454888	54	Overall	UTR3	CDK6	+	+	+
ukb-b	ukb-b-16446	Basal metabolic rate	rs42038	7	92243719	T	C	0.298844	0.0258515	0.00142752	2.70023e-73	454874	54	Overall	UTR3	CDK6	+	+	+
ukb-b	ukb-b-9093	Arm predicted mass (left)	rs42038	7	92243719	T	C	0.298854	0.024145	0.00137156	2.29985e-69	454655	54	Overall	UTR3	CDK6	+	+	+
ukb-b	ukb-b-16698	Arm predicted mass (right)	rs42038	7	92243719	T	C	0.298844	0.0233221	0.0013461	2.99985e-67	454746	54	Overall	UTR3	CDK6	+	+	+
ukb-b	ukb-b-19925	Arm fat-free mass (left)	rs42038	7	92243719	T	C	0.298858	0.023524	0.00137705	1.99986e-65	454672	54	Overall	UTR3	CDK6	+	+	+
ukb-b	ukb-b-19520	Arm fat-free mass (right)	rs42038	7	92243719	T	C	0.298844	0.0228646	0.00135067	2.80027e-64	454753	54	Overall	UTR3	CDK6	+	+	+
ukb-b	ukb-b-12828	Leg fat-free mass (right)	rs42038	7	92243719	T	C	0.298849	0.0237068	0.0014225	2.29985e-62	454835	54	Overall	UTR3	CDK6	+	+	+
ukb-b	ukb-b-14310	Leg predicted mass (right)	rs42038	7	92243719	T	C	0.298848	0.0235365	0.00141334	2.90001e-62	454834	54	Overall	UTR3	CDK6	+	+	+
ukb-b	ukb-b-17271	Leg predicted mass (left)	rs42038	7	92243719	T	C	0.298847	0.0232616	0.00141409	8.4004e-61	454799	54	Overall	UTR3	CDK6	+	+	+
ukb-b	ukb-b-16099	Leg fat-free mass (left)	rs42038	7	92243719	T	C	0.298847	0.0233528	0.00142337	1.69981e-60	454805	54	Overall	UTR3	CDK6	+	+	+
ukb-b	ukb-b-4080	Ankle spacing width	rs42038	7	92243719	T	C	0.29836	0.0393782	0.00247145	3.69999e-57	265753	54	Overall	UTR3	CDK6	+	+	+
ukb-b	ukb-b-12039	Weight	rs42038	7	92243719	T	C	0.298847	0.0249641	0.00191075	5.19996e-39	454893	54	Overall	UTR3	CDK6	+	+	+
ukb-b	ukb-b-11842	Weight	rs42038	7	92243719	T	C	0.298881	0.024751	0.00189703	6.59933e-39	461632	54	Overall	UTR3	CDK6	+	+	+
ukb-d	ukb-d-30190_irnt	Monocyte percentage	rs42038	7	92243719	T	C	0.297722	-0.0324796	0.00253019	1.03992e-37	349861	54	Overall	UTR3	CDK6	-	+	-
ukb-b	ukb-b-2122	Ankle spacing width (left)	rs42038	7	92243719	T	C	0.300221	0.0403603	0.00336411	3.69999e-33	146226	54	Overall	UTR3	CDK6	+	+	+
ukb-b	ukb-b-8607	Ankle spacing width (right)	rs42038	7	92243719	T	C	0.30021	0.0391835	0.00340569	1.20005e-30	146181	54	Overall	UTR3	CDK6	+	+	+
ukb-b	ukb-b-15590	Hip circumference	rs42038	7	92243719	T	C	0.298897	0.0206626	0.00217947	2.49977e-21	462117	54	Overall	UTR3	CDK6	+	+	+
ukb-b	ukb-b-7953	Forced vital capacity (FVC)	rs42038	7	92243719	T	C	0.298973	0.0162055	0.001795	1.69981e-19	421986	54	Overall	UTR3	CDK6	+	+	+
ukb-b	ukb-b-20175	Systolic blood pressure, automated reading	rs42038	7	92243719	T	C	0.29906	-0.0191698	0.00226746	2.80027e-17	436419	54	Overall	UTR3	CDK6	-	+	-
ukb-b	ukb-b-14713	Forced vital capacity (FVC), Best measure	rs42038	7	92243719	T	C	0.298504	0.016467	0.00196795	5.90065e-17	345665	54	Overall	UTR3	CDK6	+	+	+
ukb-b	ukb-b-8875	Heel bone mineral density (BMD)	rs42038	7	92243719	T	C	0.298353	-0.0231464	0.002788	1e-16	265627	54	Overall	UTR3	CDK6	-	+	-
ukb-d	ukb-d-30140_irnt	Neutrophill count	rs42038	7	92243719	T	C	0.297727	0.0216002	0.00260322	1.06709e-16	349856	54	Overall	UTR3	CDK6	+	+	+
ukb-b	ukb-b-20124	Heel bone mineral density (BMD) T-score, automated	rs42038	7	92243719	T	C	0.29836	-0.0231381	0.00278856	1.10002e-16	265753	54	Overall	UTR3	CDK6	-	+	-
ukb-b	ukb-b-19234	Heel quantitative ultrasound index (QUI), direct entry	rs42038	7	92243719	T	C	0.29836	-0.0231366	0.00278857	1.10002e-16	265753	54	Overall	UTR3	CDK6	-	+	-
ukb-b	ukb-b-8428	Forced expiratory volume in 1-second (FEV1), predicted	rs42038	7	92243719	T	C	0.29853	0.0201457	0.00254202	2.29985e-15	148653	54	Overall	UTR3	CDK6	+	+	+
ukb-b	ukb-b-20044	Trunk fat mass	rs42038	7	92243719	T	C	0.298841	0.0167003	0.00220342	3.50026e-14	454588	54	Overall	UTR3	CDK6	+	+	+
ukb-d	ukb-d-30200_irnt	Neutrophill percentage	rs42038	7	92243719	T	C	0.297722	0.0188435	0.00260261	4.48849e-13	349861	54	Overall	UTR3	CDK6	+	+	+
ukb-b	ukb-b-19657	Forced expiratory volume in 1-second (FEV1)	rs42038	7	92243719	T	C	0.298973	0.0133495	0.00189773	1.99986e-12	421986	54	Overall	UTR3	CDK6	+	+	+
ukb-d	ukb-d-30180_irnt	Lymphocyte percentage	rs42038	7	92243719	T	C	0.297722	-0.0178767	0.0025749	3.8539e-12	349861	54	Overall	UTR3	CDK6	-	+	-
ukb-d	ukb-d-30000_irnt	White blood cell (leukocyte) count	rs42038	7	92243719	T	C	0.297785	0.0180533	0.00260683	4.35612e-12	350470	54	Overall	UTR3	CDK6	+	+	+
ukb-b	ukb-b-19393	Whole body fat mass	rs42038	7	92243719	T	C	0.298836	0.0141929	0.00213684	3.10027e-11	454137	54	Overall	UTR3	CDK6	+	+	+
ukb-d	ukb-d-30220_irnt	Basophill percentage	rs42038	7	92243719	T	C	0.297722	0.0173485	0.00261825	3.45382e-11	349861	54	Overall	UTR3	CDK6	+	+	+
ukb-b	ukb-b-15851	Heel Broadband ultrasound attenuation, direct entry	rs42038	7	92243719	T	C	0.298354	-0.0179685	0.00275354	6.79986e-11	265737	54	Overall	UTR3	CDK6	-	+	-
ukb-d	ukb-d-30680_irnt	Calcium	rs42038	7	92243719	T	C	0.29759	-0.017302	0.002716	1.8873e-10	315153	54	Overall	UTR3	CDK6	-	+	-
ukb-d	ukb-d-30130_irnt	Monocyte count	rs42038	7	92243719	T	C	0.297727	-0.0160686	0.00253476	2.31068e-10	349856	54	Overall	UTR3	CDK6	-	+	-
ukb-b	ukb-b-11141	Forced expiratory volume in 1-second (FEV1), Best measure	rs42038	7	92243719	T	C	0.298504	0.0128386	0.00208351	7.19996e-10	345665	54	Overall	UTR3	CDK6	+	+	+
ukb-d	ukb-d-30090_irnt	Platelet crit	rs42038	7	92243719	T	C	0.29778	-0.0146514	0.00248818	3.90301e-09	350471	54	Overall	UTR3	CDK6	-	+	-
ukb-b	ukb-b-5463	Heel quantitative ultrasound index (QUI), direct entry (right)	rs42038	7	92243719	T	C	0.30021	-0.0207733	0.00373956	2.80001e-08	146181	54	Overall	UTR3	CDK6	-	+	-
ukb-b	ukb-b-20032	Heel bone mineral density (BMD) T-score, automated (right)	rs42038	7	92243719	T	C	0.30021	-0.0207746	0.00373955	2.80001e-08	146181	54	Overall	UTR3	CDK6	-	+	-
ukb-b	ukb-b-6704	Arm fat mass (right)	rs42038	7	92243719	T	C	0.298855	0.0118451	0.00214966	3.59998e-08	454757	54	Overall	UTR3	CDK6	+	+	+
ukb-b	ukb-b-4657	Heel bone mineral density (BMD) (right)	rs42038	7	92243719	T	C	0.300186	-0.0205191	0.00374018	4.09996e-08	146093	54	Overall	UTR3	CDK6	-	+	-
ukb-b	ukb-b-15592	Operation code: varicose vein surgery	rs67694436	8	6654220	T	C	0.356436	-0.00272589	0.000430014	2.30001e-10	462933	56	Discovery	intergenic	AGPAT5;XKR5	-	-	+
ukb-d	ukb-d-30600_irnt	Albumin	rs67694436	8	6654220	T	C	0.35645	0.01512	0.0025859	5.00438e-09	315268	56	Discovery	intergenic	AGPAT5;XKR5	+	-	-
ukb-d	ukb-d-30610_irnt	Alkaline phosphatase	rs370720	8	9168146	T	C	0.06129	0.084134	0.0049032	5.74249e-66	344292	57	European	intergenic	LOC101929128;LOC157273	+	+	+
ukb-d	ukb-d-30630_irnt	Apoliprotein A	rs370720	8	9168146	T	C	0.061311	-0.064028	0.0048801	2.58107e-39	313387	57	European	intergenic	LOC101929128;LOC157273	-	+	-
ukb-d	ukb-d-30760_irnt	HDL cholesterol	rs370720	8	9168146	T	C	0.061289	-0.061099	0.0047994	4.08884e-37	315133	57	European	intergenic	LOC101929128;LOC157273	-	+	-
ukb-d	ukb-d-30690_irnt	Cholesterol	rs370720	8	9168146	T	C	0.061294	-0.043304	0.004884	7.57356e-19	344278	57	European	intergenic	LOC101929128;LOC157273	-	+	-
ukb-d	ukb-d-30710_irnt	C-reactive protein	rs370720	8	9168146	T	C	0.061294	-0.044042	0.0050366	2.25009e-18	343524	57	European	intergenic	LOC101929128;LOC157273	-	+	-
ukb-b	ukb-b-15851	Heel Broadband ultrasound attenuation, direct entry	rs370720	8	9168146	T	C	0.061593	0.042765	0.00531373	8.4004e-16	265737	57	European	intergenic	LOC101929128;LOC157273	+	+	+
ukb-d	ukb-d-30680_irnt	Calcium	rs370720	8	9168146	T	C	0.06128	-0.038413	0.0052291	2.04833e-13	315153	57	European	intergenic	LOC101929128;LOC157273	-	+	-
ukb-b	ukb-b-20124	Heel bone mineral density (BMD) T-score, automated	rs370720	8	9168146	T	C	0.061591	0.0391566	0.00538751	3.59998e-13	265753	57	European	intergenic	LOC101929128;LOC157273	+	+	+
ukb-b	ukb-b-19234	Heel quantitative ultrasound index (QUI), direct entry	rs370720	8	9168146	T	C	0.061591	0.0391553	0.00538753	3.69999e-13	265753	57	European	intergenic	LOC101929128;LOC157273	+	+	+
ukb-b	ukb-b-8875	Heel bone mineral density (BMD)	rs370720	8	9168146	T	C	0.061597	0.0388519	0.00538622	5.50047e-13	265627	57	European	intergenic	LOC101929128;LOC157273	+	+	+
ukb-d	ukb-d-30830_irnt	SHBG	rs370720	8	9168146	T	C	0.061303	-0.03293	0.0047794	5.58727e-12	312215	57	European	intergenic	LOC101929128;LOC157273	-	+	-
ukb-d	ukb-d-30600_irnt	Albumin	rs370720	8	9168146	T	C	0.061289	-0.035204	0.0051899	1.17815e-11	315268	57	European	intergenic	LOC101929128;LOC157273	-	+	-
ukb-d	ukb-d-30620_irnt	Alanine aminotransferase	rs370720	8	9168146	T	C	0.061296	0.029762	0.0047092	2.6183e-10	344136	57	European	intergenic	LOC101929128;LOC157273	+	+	+
ukb-d	ukb-d-30740_irnt	Glucose	rs370720	8	9168146	T	C	0.061304	0.032839	0.0052403	3.69309e-10	314916	57	European	intergenic	LOC101929128;LOC157273	+	+	+
ukb-d	ukb-d-30780_irnt	LDL direct	rs370720	8	9168146	T	C	0.061294	-0.027117	0.0049635	4.67692e-08	343621	57	European	intergenic	LOC101929128;LOC157273	-	+	-
ukb-d	ukb-d-30610_irnt	Alkaline phosphatase	rs10099512	8	9178821	G	C	0.939311	-0.086348	0.0048772	4.14954e-70	344292	57	Overall	intergenic	LOC101929128;LOC157273	+	+	+
ukb-d	ukb-d-30630_irnt	Apoliprotein A	rs10099512	8	9178821	G	C	0.939297	0.064326	0.0048544	4.56142e-40	313387	57	Overall	intergenic	LOC101929128;LOC157273	-	+	-
ukb-d	ukb-d-30760_irnt	HDL cholesterol	rs10099512	8	9178821	G	C	0.939315	0.061597	0.004774	4.45554e-38	315133	57	Overall	intergenic	LOC101929128;LOC157273	-	+	-
ukb-d	ukb-d-30710_irnt	C-reactive protein	rs10099512	8	9178821	G	C	0.939307	0.046028	0.0050099	4.04669e-20	343524	57	Overall	intergenic	LOC101929128;LOC157273	-	+	-
ukb-d	ukb-d-30690_irnt	Cholesterol	rs10099512	8	9178821	G	C	0.939306	0.044614	0.004858	4.19083e-20	344278	57	Overall	intergenic	LOC101929128;LOC157273	-	+	-
ukb-b	ukb-b-15851	Heel Broadband ultrasound attenuation, direct entry	rs10099512	8	9178821	G	C	0.939353	-0.0441616	0.00529436	7.39946e-17	265737	57	Overall	intergenic	LOC101929128;LOC157273	+	+	+
ukb-d	ukb-d-30680_irnt	Calcium	rs10099512	8	9178821	G	C	0.939322	0.040031	0.0052013	1.40411e-14	315153	57	Overall	intergenic	LOC101929128;LOC157273	-	+	-
ukb-b	ukb-b-20124	Heel bone mineral density (BMD) T-score, automated	rs10099512	8	9178821	G	C	0.939355	-0.0408005	0.00536787	2.90001e-14	265753	57	Overall	intergenic	LOC101929128;LOC157273	+	+	+
ukb-b	ukb-b-19234	Heel quantitative ultrasound index (QUI), direct entry	rs10099512	8	9178821	G	C	0.939355	-0.0408001	0.0053679	2.90001e-14	265753	57	Overall	intergenic	LOC101929128;LOC157273	+	+	+
ukb-b	ukb-b-8875	Heel bone mineral density (BMD)	rs10099512	8	9178821	G	C	0.939345	-0.0403416	0.00536647	5.60015e-14	265627	57	Overall	intergenic	LOC101929128;LOC157273	+	+	+
ukb-d	ukb-d-30830_irnt	SHBG	rs10099512	8	9178821	G	C	0.939296	0.033553	0.0047537	1.68927e-12	312215	57	Overall	intergenic	LOC101929128;LOC157273	-	+	-
ukb-d	ukb-d-30600_irnt	Albumin	rs10099512	8	9178821	G	C	0.93931	0.036135	0.0051623	2.56862e-12	315268	57	Overall	intergenic	LOC101929128;LOC157273	-	+	-
ukb-d	ukb-d-30620_irnt	Alanine aminotransferase	rs10099512	8	9178821	G	C	0.939305	-0.030225	0.0046842	1.10111e-10	344136	57	Overall	intergenic	LOC101929128;LOC157273	+	+	+
ukb-d	ukb-d-30740_irnt	Glucose	rs10099512	8	9178821	G	C	0.939298	-0.032858	0.0052125	2.91219e-10	314916	57	Overall	intergenic	LOC101929128;LOC157273	+	+	+
ukb-d	ukb-d-30780_irnt	LDL direct	rs10099512	8	9178821	G	C	0.939309	0.027999	0.0049372	1.42151e-08	343621	57	Overall	intergenic	LOC101929128;LOC157273	-	+	-
ukb-d	ukb-d-30860_irnt	Total protein	rs7010926	8	10626791	G	A	0.23764	-0.032491	0.002957	4.42792e-28	314921	58	Discovery	intronic	PINX1	+	-	-
ukb-d	ukb-d-30870_irnt	Triglycerides	rs7010926	8	10626791	G	A	0.23794	0.025729	0.0027302	4.36817e-21	343992	58	Discovery	intronic	PINX1	-	-	+
ukb-d	ukb-d-30610_irnt	Alkaline phosphatase	rs7010926	8	10626791	G	A	0.23795	-0.025299	0.0027387	2.53221e-20	344292	58	Discovery	intronic	PINX1	+	-	-
ukb-d	ukb-d-30730_irnt	Gamma glutamyltransferase	rs7010926	8	10626791	G	A	0.23796	-0.018398	0.0026131	1.91382e-12	344104	58	Discovery	intronic	PINX1	+	-	-
ukb-d	ukb-d-30120_irnt	Lymphocyte count	rs7010926	8	10626791	G	A	0.238057	0.0170967	0.00279504	9.55829e-10	349856	58	Discovery	intronic	PINX1	-	-	+
ukb-d	ukb-d-30770_irnt	IGF-1	rs7010926	8	10626791	G	A	0.23801	-0.01642	0.0027339	1.90309e-09	342439	58	Discovery	intronic	PINX1	+	-	-
ukb-d	ukb-d-30180_irnt	Lymphocyte percentage	rs7010926	8	10626791	G	A	0.238058	0.0165822	0.00276685	2.0602e-09	349861	58	Discovery	intronic	PINX1	-	-	+
ukb-d	ukb-d-30620_irnt	Alanine aminotransferase	rs7010926	8	10626791	G	A	0.23793	-0.015045	0.0026298	1.0606e-08	344136	58	Discovery	intronic	PINX1	+	-	-
ukb-b	ukb-b-15592	Operation code: varicose vein surgery	rs7010926	8	10626791	G	A	0.238294	-0.00264581	0.000481291	3.89996e-08	462933	58	Discovery	intronic	PINX1	+	-	-
ukb-d	ukb-d-30050_irnt	Mean corpuscular haemoglobin	rs2048528	8	23373680	A	G	0.323386	0.0234655	0.00252976	1.77296e-20	350472	59	Overall	intergenic	ENTPD4;SLC25A37	+	-	-
ukb-d	ukb-d-30040_irnt	Mean corpuscular volume	rs2048528	8	23373680	A	G	0.323384	0.020305	0.00253582	1.17652e-15	350473	59	Overall	intergenic	ENTPD4;SLC25A37	+	-	-
ukb-d	ukb-d-30100_irnt	Mean platelet (thrombocyte) volume	rs2048528	8	23373680	A	G	0.323385	-0.0163211	0.0025558	1.706e-10	350470	59	Overall	intergenic	ENTPD4;SLC25A37	-	-	+
ukb-b	ukb-b-14057	Non-cancer illness code, self-reported: hypertension	rs2048528	8	23373680	A	G	0.322119	0.00542227	0.000961108	1.7e-08	462933	59	Overall	intergenic	ENTPD4;SLC25A37	+	-	-
ukb-b	ukb-b-14177	Vascular/heart problems diagnosed by doctor: High blood pressure	rs2048528	8	23373680	A	G	0.322105	0.00548336	0.000974373	1.79999e-08	461880	59	Overall	intergenic	ENTPD4;SLC25A37	+	-	-
ukb-d	ukb-d-30180_irnt	Lymphocyte percentage	rs2915595	8	30402817	A	G	0.247636	0.0196484	0.00272911	6.05341e-13	349861	61	Overall	intronic	RBPMS	+	+	+
ukb-d	ukb-d-30670_irnt	Urea	rs2915595	8	30402817	A	G	0.24774	0.019113	0.002664	7.26608e-13	344052	61	Overall	intronic	RBPMS	+	+	+
ukb-d	ukb-d-30090_irnt	Platelet crit	rs2915595	8	30402817	A	G	0.247614	-0.018811	0.00263736	9.87416e-13	350471	61	Overall	intronic	RBPMS	-	+	-
ukb-d	ukb-d-30040_irnt	Mean corpuscular volume	rs2915595	8	30402817	A	G	0.247612	0.0176626	0.00274985	1.33696e-10	350473	61	Overall	intronic	RBPMS	+	+	+
ukb-d	ukb-d-30050_irnt	Mean corpuscular haemoglobin	rs2915595	8	30402817	A	G	0.247616	0.0170522	0.0027434	5.11458e-10	350472	61	Overall	intronic	RBPMS	+	+	+
ukb-d	ukb-d-30730_irnt	Gamma glutamyltransferase	rs2915595	8	30402817	A	G	0.24773	0.015852	0.0025773	7.72948e-10	344104	61	Overall	intronic	RBPMS	+	+	+
ukb-d	ukb-d-30260_irnt	Mean reticulocyte volume	rs2915595	8	30402817	A	G	0.247737	0.0169246	0.00277858	1.12269e-09	344728	61	Overall	intronic	RBPMS	+	+	+
ukb-b	ukb-b-10787	Standing height	rs2915595	8	30402817	A	G	0.248517	-0.00863807	0.00151724	1.2e-08	461950	61	Overall	intronic	RBPMS	-	+	-
ukb-d	ukb-d-30600_irnt	Albumin	rs2915595	8	30402817	A	G	0.24797	-0.016231	0.0028554	1.31541e-08	315268	61	Overall	intronic	RBPMS	-	+	-
ukb-d	ukb-d-30080_irnt	Platelet count	rs6993770	8	106581528	T	A	0.286016	-0.0660898	0.00255305	1.29718e-147	350474	62	Discovery,Overall,European	intronic	ZFPM2	+	+	+
ukb-d	ukb-d-30110_irnt	Platelet distribution width	rs6993770	8	106581528	T	A	0.286014	0.058895	0.00261119	1.44877e-112	350470	62	Discovery,Overall,European	intronic	ZFPM2	-	+	-
ukb-d	ukb-d-30090_irnt	Platelet crit	rs6993770	8	106581528	T	A	0.286014	-0.0500939	0.00251093	1.66917e-88	350471	62	Discovery,Overall,European	intronic	ZFPM2	+	+	+
ukb-d	ukb-d-30100_irnt	Mean platelet (thrombocyte) volume	rs6993770	8	106581528	T	A	0.286014	0.0457198	0.00263893	3.2434e-67	350470	62	Discovery,Overall,European	intronic	ZFPM2	-	+	-
ukb-d	ukb-d-30680_irnt	Calcium	rs6993770	8	106581528	T	A	0.28587	-0.021989	0.0027436	1.10815e-15	315153	62	Discovery,Overall,European	intronic	ZFPM2	+	+	+
ukb-d	ukb-d-30000_irnt	White blood cell (leukocyte) count	rs6993770	8	106581528	T	A	0.286017	-0.0210338	0.00263197	1.33567e-15	350470	62	Discovery,Overall,European	intronic	ZFPM2	+	+	+
ukb-d	ukb-d-30140_irnt	Neutrophill count	rs6993770	8	106581528	T	A	0.286011	-0.0203921	0.00262833	8.61192e-15	349856	62	Discovery,Overall,European	intronic	ZFPM2	+	+	+
ukb-b	ukb-b-12040	Non-cancer illness code, self-reported: deep venous thrombosis (dvt)	rs6993770	8	106581528	T	A	0.287379	-0.00199883	0.000321005	4.79999e-10	462933	62	Discovery,Overall,European	intronic	ZFPM2	+	+	+
ukb-b	ukb-b-11411	Blood clot, DVT, bronchitis, emphysema, asthma, rhinitis, eczema, allergy diagnosed by doctor: Blood clot in the leg (DVT)	rs6993770	8	106581528	T	A	0.287296	-0.00198541	0.000325023	1e-09	462013	62	Discovery,Overall,European	intronic	ZFPM2	+	+	+
ukb-d	ukb-d-30130_irnt	Monocyte count	rs6993770	8	106581528	T	A	0.286011	-0.0152009	0.0025592	2.85805e-09	349856	62	Discovery,Overall,European	intronic	ZFPM2	+	+	+
ukb-d	ukb-d-30010_irnt	Red blood cell (erythrocyte) count	rs6993770	8	106581528	T	A	0.286018	-0.0124679	0.00225422	3.18831e-08	350475	62	Discovery,Overall,European	intronic	ZFPM2	+	+	+
ukb-d	ukb-d-30110_irnt	Platelet distribution width	rs10820606	9	99192919	C	A	0.228467	-0.0595493	0.00285603	1.73141e-96	350470	65	Overall,European	intergenic	ZNF367;HABP4	+	+	+
ukb-d	ukb-d-30080_irnt	Platelet count	rs10820606	9	99192919	C	A	0.228464	0.0483499	0.00279361	4.41774e-67	350474	65	Overall,European	intergenic	ZNF367;HABP4	-	+	-
ukb-d	ukb-d-30090_irnt	Platelet crit	rs10820606	9	99192919	C	A	0.228466	0.0357888	0.00274697	8.60597e-39	350471	65	Overall,European	intergenic	ZNF367;HABP4	-	+	-
ukb-d	ukb-d-30100_irnt	Mean platelet (thrombocyte) volume	rs10820606	9	99192919	C	A	0.228467	-0.0346384	0.0028867	3.63664e-33	350470	65	Overall,European	intergenic	ZNF367;HABP4	+	+	+
ukb-d	ukb-d-30110_irnt	Platelet distribution width	rs35208412	9	99194509	AT	A	0.164317	-0.053839	0.00328026	1.62555e-60	350470	65	Discovery	intergenic	ZNF367;HABP4	+	+	+
ukb-d	ukb-d-30080_irnt	Platelet count	rs35208412	9	99194509	AT	A	0.164315	0.0429891	0.00320836	6.26614e-41	350474	65	Discovery	intergenic	ZNF367;HABP4	-	+	-
ukb-d	ukb-d-30090_irnt	Platelet crit	rs35208412	9	99194509	AT	A	0.164317	0.0320634	0.00315456	2.88935e-24	350471	65	Discovery	intergenic	ZNF367;HABP4	-	+	-
ukb-d	ukb-d-30100_irnt	Mean platelet (thrombocyte) volume	rs35208412	9	99194509	AT	A	0.164317	-0.0305513	0.00331499	3.09671e-20	350470	65	Discovery	intergenic	ZNF367;HABP4	+	+	+
ukb-d	ukb-d-30610_irnt	Alkaline phosphatase	rs1053878	9	136131651	A	G	0.070082	-0.13531	0.0045459	1.94536e-194	344292	66	Conditional.Afr	exonic	ABO	-	-	+
ukb-d	ukb-d-30010_irnt	Red blood cell (erythrocyte) count	rs1053878	9	136131651	A	G	0.0699679	-0.0296649	0.00398956	1.04304e-13	350475	66	Conditional.Afr	exonic	ABO	-	-	+
ukb-d	ukb-d-30260_irnt	Mean reticulocyte volume	rs1053878	9	136131651	A	G	0.0699639	0.030309	0.0046852	9.87188e-11	344728	66	Conditional.Afr	exonic	ABO	+	-	-
ukb-d	ukb-d-30610_irnt	Alkaline phosphatase	rs8176719	9	136132908	TC	T	0.33809	-0.23793	0.0024315	0	344292	66	African	exonic	ABO	+	-	-
ukb-d	ukb-d-I9_VTE	Venous thromboembolism	rs8176719	9	136132908	TC	T	0.338232	0.00469546	0.000279895	3.87704e-63	361194	66	African	exonic	ABO	-	-	+
ukb-d	ukb-d-30130_irnt	Monocyte count	rs8176719	9	136132908	TC	T	0.338013	-0.0410952	0.00245024	4.14668e-63	349856	66	African	exonic	ABO	+	-	-
ukb-d	ukb-d-30020_irnt	Haemoglobin concentration	rs8176719	9	136132908	TC	T	0.338014	-0.0325943	0.00200355	1.74381e-59	350474	66	African	exonic	ABO	+	-	-
ukb-d	ukb-d-I9_DVTANDPULM	DVT of lower extremities and pulmonary embolism	rs8176719	9	136132908	TC	T	0.338232	0.00440296	0.000270759	1.94312e-59	361194	66	African	exonic	ABO	-	-	+
ukb-d	ukb-d-30030_irnt	Haematocrit percentage	rs8176719	9	136132908	TC	T	0.338016	-0.0334744	0.0020594	2.18424e-59	350475	66	African	exonic	ABO	+	-	-
ukb-d	ukb-d-30010_irnt	Red blood cell (erythrocyte) count	rs8176719	9	136132908	TC	T	0.338016	-0.0290434	0.00215865	2.96961e-41	350475	66	African	exonic	ABO	+	-	-
ukb-d	ukb-d-I9_PHLETHROMBDVTLOW	DVT of lower extremities	rs8176719	9	136132908	TC	T	0.338232	0.00248058	0.000190235	7.43704e-39	361194	66	African	exonic	ABO	-	-	+
ukb-d	ukb-d-30650_irnt	Aspartate aminotransferase	rs8176719	9	136132908	TC	T	0.33809	-0.030778	0.0024223	5.57828e-37	342990	66	African	exonic	ABO	+	-	-
ukb-d	ukb-d-30750_irnt	Glycated haemoglobin	rs8176719	9	136132908	TC	T	0.33797	0.030385	0.0024361	1.07078e-35	344182	66	African	exonic	ABO	-	-	+
ukb-d	ukb-d-30780_irnt	LDL direct	rs8176719	9	136132908	TC	T	0.33808	0.030173	0.0024937	1.07572e-33	343621	66	African	exonic	ABO	-	-	+
ukb-d	ukb-d-30690_irnt	Cholesterol	rs8176719	9	136132908	TC	T	0.3381	0.028544	0.0024542	2.9134e-31	344278	66	African	exonic	ABO	-	-	+
ukb-d	ukb-d-OTHER_ILD_CVD_COMORB	Other ILD-related CVD-co-morbidities	rs8176719	9	136132908	TC	T	0.338232	0.00229951	0.000206928	1.10103e-28	361194	66	African	exonic	ABO	-	-	+
ukb-d	ukb-d-I26	Diagnoses - main ICD10: I26 Pulmonary embolism	rs8176719	9	136132908	TC	T	0.338232	0.00220629	0.000200188	3.05562e-28	361194	66	African	exonic	ABO	-	-	+
ukb-d	ukb-d-30730_irnt	Gamma glutamyltransferase	rs8176719	9	136132908	TC	T	0.3381	0.025196	0.0023515	8.73776e-27	344104	66	African	exonic	ABO	-	-	+
ukb-d	ukb-d-30190_irnt	Monocyte percentage	rs8176719	9	136132908	TC	T	0.338014	-0.0247371	0.00244688	5.04429e-24	349861	66	African	exonic	ABO	+	-	-
ukb-d	ukb-d-30000_irnt	White blood cell (leukocyte) count	rs8176719	9	136132908	TC	T	0.338015	-0.0249507	0.00252079	4.2776e-23	350470	66	African	exonic	ABO	+	-	-
ukb-d	ukb-d-30620_irnt	Alanine aminotransferase	rs8176719	9	136132908	TC	T	0.33811	0.022026	0.0023665	1.31644e-20	344136	66	African	exonic	ABO	-	-	+
ukb-d	ukb-d-30710_irnt	C-reactive protein	rs8176719	9	136132908	TC	T	0.33807	0.023478	0.0025311	1.77215e-20	343524	66	African	exonic	ABO	-	-	+
ukb-d	ukb-d-I9_DISVEINLYMPH	Diseases of veins, lymphatic vessels and lymph nodes, not elsewhere classified	rs8176719	9	136132908	TC	T	0.338232	0.00407514	0.000444149	4.53106e-20	361194	66	African	exonic	ABO	-	-	+
ukb-d	ukb-d-30140_irnt	Neutrophill count	rs8176719	9	136132908	TC	T	0.338013	-0.0207364	0.00251729	1.76279e-16	349856	66	African	exonic	ABO	+	-	-
ukb-d	ukb-d-30740_irnt	Glucose	rs8176719	9	136132908	TC	T	0.33805	0.020278	0.0026326	1.33383e-14	314916	66	African	exonic	ABO	-	-	+
ukb-d	ukb-d-30640_irnt	Apoliprotein B	rs8176719	9	136132908	TC	T	0.33815	0.018893	0.0025137	5.66239e-14	342590	66	African	exonic	ABO	-	-	+
ukb-d	ukb-d-30260_irnt	Mean reticulocyte volume	rs8176719	9	136132908	TC	T	0.337959	0.0189424	0.00253494	7.88497e-14	344728	66	African	exonic	ABO	-	-	+
ukb-d	ukb-d-30860_irnt	Total protein	rs8176719	9	136132908	TC	T	0.33802	0.018851	0.0026611	1.40508e-12	314921	66	African	exonic	ABO	-	-	+
ukb-d	ukb-d-30110_irnt	Platelet distribution width	rs8176719	9	136132908	TC	T	0.338016	-0.0171952	0.00250265	6.39588e-12	350470	66	African	exonic	ABO	+	-	-
ukb-d	ukb-d-30270_irnt	Mean sphered cell volume	rs8176719	9	136132908	TC	T	0.33796	0.0174113	0.00253735	6.80299e-12	344729	66	African	exonic	ABO	-	-	+
ukb-d	ukb-d-30870_irnt	Triglycerides	rs8176719	9	136132908	TC	T	0.33811	-0.016454	0.0024573	2.1424e-11	343992	66	African	exonic	ABO	+	-	-
ukb-d	ukb-d-30250_irnt	Reticulocyte count	rs8176719	9	136132908	TC	T	0.33796	-0.0153816	0.00251487	9.58981e-10	344729	66	African	exonic	ABO	+	-	-
ukb-d	ukb-d-30660_irnt	Direct bilirubin	rs8176719	9	136132908	TC	T	0.33732	-0.016083	0.0026506	1.29999e-09	292933	66	African	exonic	ABO	+	-	-
ukb-d	ukb-d-30840_irnt	Total bilirubin	rs8176719	9	136132908	TC	T	0.33807	-0.014255	0.0024359	4.86094e-09	342829	66	African	exonic	ABO	+	-	-
ukb-d	ukb-d-30630_irnt	Apoliprotein A	rs8176719	9	136132908	TC	T	0.33791	0.014008	0.0024526	1.12109e-08	313387	66	African	exonic	ABO	-	-	+
ukb-d	ukb-d-30610_irnt	Alkaline phosphatase	rs8176704	9	136135552	A	G	0.070145	-0.14076	0.0045461	3.28095e-210	344292	66	Conditional.Eur	intronic	ABO	-	-	+
ukb-d	ukb-d-30010_irnt	Red blood cell (erythrocyte) count	rs8176704	9	136135552	A	G	0.0700641	-0.0293932	0.00398928	1.735e-13	350475	66	Conditional.Eur	intronic	ABO	-	-	+
ukb-d	ukb-d-30260_irnt	Mean reticulocyte volume	rs8176704	9	136135552	A	G	0.0700489	0.0309955	0.00468523	3.70681e-11	344728	66	Conditional.Eur	intronic	ABO	+	-	-
ukb-d	ukb-d-30610_irnt	Alkaline phosphatase	rs687289	9	136137106	A	G	0.31606	-0.25365	0.0024681	0	344292	66	European	intronic	ABO	-	+	-
ukb-b	ukb-b-11411	Blood clot, DVT, bronchitis, emphysema, asthma, rhinitis, eczema, allergy diagnosed by doctor: Blood clot in the leg (DVT)	rs687289	9	136137106	A	G	0.3189	0.00604141	0.000315603	1.10002e-81	462013	66	European	intronic	ABO	+	+	+
ukb-b	ukb-b-12040	Non-cancer illness code, self-reported: deep venous thrombosis (dvt)	rs687289	9	136137106	A	G	0.318941	0.0059023	0.000311713	5.90065e-80	462933	66	European	intronic	ABO	+	+	+
ukb-d	ukb-d-I9_VTE	Venous thromboembolism	rs687289	9	136137106	A	G	0.31622	0.00505301	0.000284493	1.5073e-70	361194	66	European	intronic	ABO	+	+	+
ukb-d	ukb-d-30130_irnt	Monocyte count	rs687289	9	136137106	A	G	0.315988	-0.0435449	0.00249043	1.99756e-68	349856	66	European	intronic	ABO	-	+	-
ukb-d	ukb-d-I9_DVTANDPULM	DVT of lower extremities and pulmonary embolism	rs687289	9	136137106	A	G	0.31622	0.00471687	0.000275209	8.03711e-66	361194	66	European	intronic	ABO	+	+	+
ukb-d	ukb-d-30030_irnt	Haematocrit percentage	rs687289	9	136137106	A	G	0.315996	-0.0352103	0.00209318	1.80136e-63	350475	66	European	intronic	ABO	-	+	-
ukb-d	ukb-d-30020_irnt	Haemoglobin concentration	rs687289	9	136137106	A	G	0.315995	-0.0339408	0.00203643	2.41657e-62	350474	66	European	intronic	ABO	-	+	-
ukb-b	ukb-b-12267	Diagnoses - main ICD10: I80.2 Phlebitis and thrombophlebitis of other deep vessels of lower extremities	rs687289	9	136137106	A	G	0.318941	0.00199248	0.000139894	5.00035e-46	463010	66	European	intronic	ABO	+	+	+
ukb-d	ukb-d-30010_irnt	Red blood cell (erythrocyte) count	rs687289	9	136137106	A	G	0.315996	-0.0304707	0.00219408	7.72503e-44	350475	66	European	intronic	ABO	-	+	-
ukb-b	ukb-b-16048	Non-cancer illness code, self-reported: pulmonary embolism +/- dvt	rs687289	9	136137106	A	G	0.318941	0.0027718	0.000201711	5.70033e-43	462933	66	European	intronic	ABO	+	+	+
ukb-b	ukb-b-13704	Blood clot, DVT, bronchitis, emphysema, asthma, rhinitis, eczema, allergy diagnosed by doctor: Blood clot in the lung	rs687289	9	136137106	A	G	0.3189	0.00277535	0.000202014	6.00067e-43	462013	66	European	intronic	ABO	+	+	+
ukb-d	ukb-d-I9_PHLETHROMBDVTLOW	DVT of lower extremities	rs687289	9	136137106	A	G	0.31622	0.00263198	0.000193366	3.50833e-42	361194	66	European	intronic	ABO	+	+	+
ukb-d	ukb-d-30650_irnt	Aspartate aminotransferase	rs687289	9	136137106	A	G	0.31606	-0.032182	0.0024621	4.93287e-39	342990	66	European	intronic	ABO	-	+	-
ukb-d	ukb-d-30750_irnt	Glycated haemoglobin	rs687289	9	136137106	A	G	0.31599	0.031802	0.0024764	9.6917e-38	344182	66	European	intronic	ABO	+	+	+
ukb-d	ukb-d-30780_irnt	LDL direct	rs687289	9	136137106	A	G	0.31604	0.031568	0.0025348	1.35083e-35	343621	66	European	intronic	ABO	+	+	+
ukb-b	ukb-b-18366	Diagnoses - main ICD10: I26.9 Pulmonary embolism without mention of acute cor pulmonale	rs687289	9	136137106	A	G	0.318941	0.00170638	0.000140431	5.70033e-34	463010	66	European	intronic	ABO	+	+	+
ukb-d	ukb-d-30690_irnt	Cholesterol	rs687289	9	136137106	A	G	0.31606	0.030229	0.0024946	8.62979e-34	344278	66	European	intronic	ABO	+	+	+
ukb-d	ukb-d-OTHER_ILD_CVD_COMORB	Other ILD-related CVD-co-morbidities	rs687289	9	136137106	A	G	0.31622	0.0024902	0.000210333	2.47856e-32	361194	66	European	intronic	ABO	+	+	+
ukb-d	ukb-d-I26	Diagnoses - main ICD10: I26 Pulmonary embolism	rs687289	9	136137106	A	G	0.31622	0.00236646	0.000203483	2.94713e-31	361194	66	European	intronic	ABO	+	+	+
ukb-d	ukb-d-30730_irnt	Gamma glutamyltransferase	rs687289	9	136137106	A	G	0.31605	0.02706	0.0023902	1.0404e-29	344104	66	European	intronic	ABO	+	+	+
ukb-b	ukb-b-18200	Blood clot, DVT, bronchitis, emphysema, asthma, rhinitis, eczema, allergy diagnosed by doctor: None of the above	rs687289	9	136137106	A	G	0.3189	-0.0109625	0.00103318	2.70023e-26	462013	66	European	intronic	ABO	-	+	-
ukb-d	ukb-d-30190_irnt	Monocyte percentage	rs687289	9	136137106	A	G	0.315988	-0.0262668	0.00248706	4.54151e-26	349861	66	European	intronic	ABO	-	+	-
ukb-b	ukb-b-19379	Impedance of arm (left)	rs687289	9	136137106	A	G	0.318937	0.015825	0.00151237	1.29987e-25	454850	66	European	intronic	ABO	+	+	+
ukb-b	ukb-b-7859	Impedance of arm (right)	rs687289	9	136137106	A	G	0.318941	0.0155457	0.00150683	5.90065e-25	454826	66	European	intronic	ABO	+	+	+
ukb-d	ukb-d-30000_irnt	White blood cell (leukocyte) count	rs687289	9	136137106	A	G	0.315997	-0.0263307	0.00256218	9.05316e-25	350470	66	European	intronic	ABO	-	+	-
ukb-b	ukb-b-13782	Diagnoses - secondary ICD10: Z86.7 Personal history of diseases of the circulatory system	rs687289	9	136137106	A	G	0.318941	0.00322523	0.000326583	5.30029e-23	463010	66	European	intronic	ABO	+	+	+
ukb-d	ukb-d-30620_irnt	Alanine aminotransferase	rs687289	9	136137106	A	G	0.31606	0.02323	0.0024054	4.59939e-22	344136	66	European	intronic	ABO	+	+	+
ukb-d	ukb-d-I9_DISVEINLYMPH	Diseases of veins, lymphatic vessels and lymph nodes, not elsewhere classified	rs687289	9	136137106	A	G	0.31622	0.00432352	0.000451463	1.00809e-21	361194	66	European	intronic	ABO	+	+	+
ukb-d	ukb-d-30710_irnt	C-reactive protein	rs687289	9	136137106	A	G	0.31604	0.023699	0.0025727	3.22775e-20	343524	66	European	intronic	ABO	+	+	+
ukb-d	ukb-d-30140_irnt	Neutrophill count	rs687289	9	136137106	A	G	0.315988	-0.0221922	0.00255864	4.2092e-18	349856	66	European	intronic	ABO	-	+	-
ukb-b	ukb-b-13583	Operation code: haemorroidectomy / piles surgery/ banding of piles	rs687289	9	136137106	A	G	0.318941	-0.00246984	0.000294893	5.50047e-17	462933	66	European	intronic	ABO	-	+	-
ukb-d	ukb-d-30740_irnt	Glucose	rs687289	9	136137106	A	G	0.31596	0.02094	0.0026759	5.06757e-15	314916	66	European	intronic	ABO	+	+	+
ukb-b	ukb-b-7352	Diagnoses - secondary ICD10: Z92.1 Personal history of long-term (current) use of anticoagulants	rs687289	9	136137106	A	G	0.318941	0.00183539	0.000235774	7.00003e-15	463010	66	European	intronic	ABO	+	+	+
ukb-d	ukb-d-30640_irnt	Apoliprotein B	rs687289	9	136137106	A	G	0.31607	0.019722	0.0025551	1.17951e-14	342590	66	European	intronic	ABO	+	+	+
ukb-d	ukb-d-30260_irnt	Mean reticulocyte volume	rs687289	9	136137106	A	G	0.31595	0.0195222	0.00257675	3.56451e-14	344728	66	European	intronic	ABO	+	+	+
ukb-b	ukb-b-10912	Non-cancer illness code, self-reported: high cholesterol	rs687289	9	136137106	A	G	0.318941	0.00538568	0.000726294	1.20005e-13	462933	66	European	intronic	ABO	+	+	+
ukb-b	ukb-b-7992	Diastolic blood pressure, automated reading	rs687289	9	136137106	A	G	0.320169	-0.0159844	0.00221679	5.60015e-13	436424	66	European	intronic	ABO	-	+	-
ukb-b	ukb-b-15851	Heel Broadband ultrasound attenuation, direct entry	rs687289	9	136137106	A	G	0.318336	-0.0192194	0.00270448	1.20005e-12	265737	66	European	intronic	ABO	-	+	-
ukb-d	ukb-d-30270_irnt	Mean sphered cell volume	rs687289	9	136137106	A	G	0.315951	0.0183168	0.0025792	1.23453e-12	344729	66	European	intronic	ABO	+	+	+
ukb-b	ukb-b-11497	Operation code: tonsillectomy +/- adenoids	rs687289	9	136137106	A	G	0.318941	0.00564049	0.000805801	2.60016e-12	462933	66	European	intronic	ABO	+	+	+
ukb-b	ukb-b-20188	Arm fat percentage (left)	rs687289	9	136137106	A	G	0.318939	0.0113965	0.0016316	2.90001e-12	454724	66	European	intronic	ABO	+	+	+
ukb-d	ukb-d-30110_irnt	Platelet distribution width	rs687289	9	136137106	A	G	0.315997	-0.0176285	0.00254377	4.21405e-12	350470	66	European	intronic	ABO	-	+	-
ukb-b	ukb-b-13248	Treatment/medication code: warfarin	rs687289	9	136137106	A	G	0.318941	0.00152797	0.000221328	5.10035e-12	462933	66	European	intronic	ABO	+	+	+
ukb-b	ukb-b-12854	Arm fat percentage (right)	rs687289	9	136137106	A	G	0.31893	0.0112916	0.00164074	5.90065e-12	454789	66	European	intronic	ABO	+	+	+
ukb-d	ukb-d-30860_irnt	Total protein	rs687289	9	136137106	A	G	0.31594	0.01851	0.0027048	7.75175e-12	314921	66	European	intronic	ABO	+	+	+
ukb-d	ukb-d-30870_irnt	Triglycerides	rs687289	9	136137106	A	G	0.31607	-0.016918	0.0024978	1.26241e-11	343992	66	European	intronic	ABO	-	+	-
ukb-d	ukb-d-30660_irnt	Direct bilirubin	rs687289	9	136137106	A	G	0.31535	-0.018199	0.0026934	1.41189e-11	292933	66	European	intronic	ABO	-	+	-
ukb-b	ukb-b-16698	Arm predicted mass (right)	rs687289	9	136137106	A	G	0.318932	-0.00886905	0.00132051	1.9002e-11	454746	66	European	intronic	ABO	-	+	-
ukb-b	ukb-b-19520	Arm fat-free mass (right)	rs687289	9	136137106	A	G	0.318935	-0.00877804	0.00132496	3.50026e-11	454753	66	European	intronic	ABO	-	+	-
ukb-b	ukb-b-14177	Vascular/heart problems diagnosed by doctor: High blood pressure	rs687289	9	136137106	A	G	0.318925	-0.00644945	0.000975037	3.69999e-11	461880	66	European	intronic	ABO	-	+	-
ukb-b	ukb-b-12019	Peak expiratory flow (PEF)	rs687289	9	136137106	A	G	0.319016	-0.0129247	0.00196699	5.00035e-11	421986	66	European	intronic	ABO	-	+	-
ukb-b	ukb-b-17409	Trunk fat-free mass	rs687289	9	136137106	A	G	0.318946	-0.00861457	0.00132639	8.30042e-11	454508	66	European	intronic	ABO	-	+	-
ukb-d	ukb-d-30250_irnt	Reticulocyte count	rs687289	9	136137106	A	G	0.315951	-0.0165085	0.00255635	1.06348e-10	344729	66	European	intronic	ABO	-	+	-
ukb-b	ukb-b-9685	Trunk predicted mass	rs687289	9	136137106	A	G	0.318947	-0.00843638	0.00132215	1.79999e-10	454463	66	European	intronic	ABO	-	+	-
ukb-d	ukb-d-30840_irnt	Total bilirubin	rs687289	9	136137106	A	G	0.31604	-0.015567	0.002476	3.23311e-10	342829	66	European	intronic	ABO	-	+	-
ukb-b	ukb-b-14057	Non-cancer illness code, self-reported: hypertension	rs687289	9	136137106	A	G	0.318941	-0.00603153	0.000961733	3.59998e-10	462933	66	European	intronic	ABO	-	+	-
ukb-b	ukb-b-9093	Arm predicted mass (left)	rs687289	9	136137106	A	G	0.318943	-0.00840101	0.0013455	4.30002e-10	454655	66	European	intronic	ABO	-	+	-
ukb-b	ukb-b-3752	Operative procedures - main OPCS: H52.4 Rubber band ligation of haemorrhoid	rs687289	9	136137106	A	G	0.318941	-0.00113007	0.000184941	9.90011e-10	463010	66	European	intronic	ABO	-	+	-
ukb-b	ukb-b-16407	Trunk fat percentage	rs687289	9	136137106	A	G	0.318953	0.0119834	0.00198411	1.5e-09	454613	66	European	intronic	ABO	+	+	+
ukb-d	ukb-d-30630_irnt	Apoliprotein A	rs687289	9	136137106	A	G	0.31584	0.015022	0.002493	1.68531e-09	313387	66	European	intronic	ABO	+	+	+
ukb-b	ukb-b-19925	Arm fat-free mass (left)	rs687289	9	136137106	A	G	0.31894	-0.00798194	0.00135085	3.40001e-09	454672	66	European	intronic	ABO	-	+	-
ukb-b	ukb-b-20124	Heel bone mineral density (BMD) T-score, automated	rs687289	9	136137106	A	G	0.318337	-0.0156394	0.00274207	1.2e-08	265753	66	European	intronic	ABO	-	+	-
ukb-b	ukb-b-19234	Heel quantitative ultrasound index (QUI), direct entry	rs687289	9	136137106	A	G	0.318337	-0.0156413	0.00274208	1.2e-08	265753	66	European	intronic	ABO	-	+	-
ukb-b	ukb-b-8875	Heel bone mineral density (BMD)	rs687289	9	136137106	A	G	0.31833	-0.0155354	0.00274149	1.5e-08	265627	66	European	intronic	ABO	-	+	-
ukb-d	ukb-d-30700_irnt	Creatinine	rs687289	9	136137106	A	G	0.31606	-0.011725	0.0020866	1.92079e-08	344104	66	European	intronic	ABO	-	+	-
ukb-b	ukb-b-7284	Operative procedures - main OPCS: H51.1 Haemorrhoidectomy	rs687289	9	136137106	A	G	0.318941	-0.000882476	0.000157376	2.1e-08	463010	66	European	intronic	ABO	-	+	-
ukb-b	ukb-b-17805	Medication for cholesterol, blood pressure, diabetes, or take exogenous hormones: Cholesterol lowering medication	rs687289	9	136137106	A	G	0.319116	0.0056288	0.00100703	2.30001e-08	249710	66	European	intronic	ABO	+	+	+
ukb-b	ukb-b-5447	Heel broadband ultrasound attenuation (left)	rs687289	9	136137106	A	G	0.322775	-0.0198528	0.00363959	4.90004e-08	146218	66	European	intronic	ABO	-	+	-
ukb-d	ukb-d-30610_irnt	Alkaline phosphatase	rs505922	9	136149229	C	T	0.31544	-0.25328	0.0024683	0	344292	66	Discovery,Overall	intronic	ABO	+	-	-
ukb-b	ukb-b-11411	Blood clot, DVT, bronchitis, emphysema, asthma, rhinitis, eczema, allergy diagnosed by doctor: Blood clot in the leg (DVT)	rs505922	9	136149229	C	T	0.317831	0.00597804	0.00031579	6.4003e-80	462013	66	Discovery,Overall	intronic	ABO	-	-	+
ukb-b	ukb-b-12040	Non-cancer illness code, self-reported: deep venous thrombosis (dvt)	rs505922	9	136149229	C	T	0.317868	0.00583751	0.0003119	3.69999e-78	462933	66	Discovery,Overall	intronic	ABO	-	-	+
ukb-d	ukb-d-I9_VTE	Venous thromboembolism	rs505922	9	136149229	C	T	0.315635	0.00505325	0.000284505	1.50383e-70	361194	66	Discovery,Overall	intronic	ABO	-	-	+
ukb-d	ukb-d-30130_irnt	Monocyte count	rs505922	9	136149229	C	T	0.315398	-0.0430147	0.00249067	8.38494e-67	349856	66	Discovery,Overall	intronic	ABO	+	-	-
ukb-d	ukb-d-I9_DVTANDPULM	DVT of lower extremities and pulmonary embolism	rs505922	9	136149229	C	T	0.315635	0.00472116	0.000275221	6.22444e-66	361194	66	Discovery,Overall	intronic	ABO	-	-	+
ukb-d	ukb-d-30030_irnt	Haematocrit percentage	rs505922	9	136149229	C	T	0.315408	-0.0349803	0.00209337	1.17139e-62	350475	66	Discovery,Overall	intronic	ABO	+	-	-
ukb-d	ukb-d-30020_irnt	Haemoglobin concentration	rs505922	9	136149229	C	T	0.315406	-0.0336884	0.00203662	1.95029e-61	350474	66	Discovery,Overall	intronic	ABO	+	-	-
ukb-b	ukb-b-12267	Diagnoses - main ICD10: I80.2 Phlebitis and thrombophlebitis of other deep vessels of lower extremities	rs505922	9	136149229	C	T	0.317867	0.00198943	0.000139979	7.70016e-46	463010	66	Discovery,Overall	intronic	ABO	-	-	+
ukb-b	ukb-b-13704	Blood clot, DVT, bronchitis, emphysema, asthma, rhinitis, eczema, allergy diagnosed by doctor: Blood clot in the lung	rs505922	9	136149229	C	T	0.317831	0.0028061	0.000202133	8.10028e-44	462013	66	Discovery,Overall	intronic	ABO	-	-	+
ukb-b	ukb-b-16048	Non-cancer illness code, self-reported: pulmonary embolism +/- dvt	rs505922	9	136149229	C	T	0.317868	0.00279674	0.000201832	1.20005e-43	462933	66	Discovery,Overall	intronic	ABO	-	-	+
ukb-d	ukb-d-30010_irnt	Red blood cell (erythrocyte) count	rs505922	9	136149229	C	T	0.315408	-0.0303804	0.00219427	1.3938e-43	350475	66	Discovery,Overall	intronic	ABO	+	-	-
ukb-d	ukb-d-I9_PHLETHROMBDVTLOW	DVT of lower extremities	rs505922	9	136149229	C	T	0.315635	0.00263749	0.000193373	2.39221e-42	361194	66	Discovery,Overall	intronic	ABO	-	-	+
ukb-d	ukb-d-30650_irnt	Aspartate aminotransferase	rs505922	9	136149229	C	T	0.31545	-0.032331	0.0024621	2.2269e-39	342990	66	Discovery,Overall	intronic	ABO	+	-	-
ukb-d	ukb-d-30750_irnt	Glycated haemoglobin	rs505922	9	136149229	C	T	0.31539	0.031819	0.0024765	8.94335e-38	344182	66	Discovery,Overall	intronic	ABO	-	-	+
ukb-d	ukb-d-30780_irnt	LDL direct	rs505922	9	136149229	C	T	0.31542	0.0318	0.0025348	4.30229e-36	343621	66	Discovery,Overall	intronic	ABO	-	-	+
ukb-b	ukb-b-18366	Diagnoses - main ICD10: I26.9 Pulmonary embolism without mention of acute cor pulmonale	rs505922	9	136149229	C	T	0.317867	0.00171536	0.000140516	2.80027e-34	463010	66	Discovery,Overall	intronic	ABO	-	-	+
ukb-d	ukb-d-30690_irnt	Cholesterol	rs505922	9	136149229	C	T	0.31545	0.030376	0.0024946	4.20243e-34	344278	66	Discovery,Overall	intronic	ABO	-	-	+
ukb-d	ukb-d-OTHER_ILD_CVD_COMORB	Other ILD-related CVD-co-morbidities	rs505922	9	136149229	C	T	0.315635	0.00247177	0.000210342	7.05667e-32	361194	66	Discovery,Overall	intronic	ABO	-	-	+
ukb-d	ukb-d-I26	Diagnoses - main ICD10: I26 Pulmonary embolism	rs505922	9	136149229	C	T	0.315635	0.00236627	0.000203491	2.99571e-31	361194	66	Discovery,Overall	intronic	ABO	-	-	+
ukb-d	ukb-d-30730_irnt	Gamma glutamyltransferase	rs505922	9	136149229	C	T	0.31544	0.02729	0.0023902	3.45541e-30	344104	66	Discovery,Overall	intronic	ABO	-	-	+
ukb-b	ukb-b-19379	Impedance of arm (left)	rs505922	9	136149229	C	T	0.317854	0.0161655	0.00151327	1.20005e-26	454850	66	Discovery,Overall	intronic	ABO	-	-	+
ukb-b	ukb-b-7859	Impedance of arm (right)	rs505922	9	136149229	C	T	0.317857	0.0159927	0.00150774	2.80027e-26	454826	66	Discovery,Overall	intronic	ABO	-	-	+
ukb-b	ukb-b-18200	Blood clot, DVT, bronchitis, emphysema, asthma, rhinitis, eczema, allergy diagnosed by doctor: None of the above	rs505922	9	136149229	C	T	0.317831	-0.0109409	0.00103379	3.59998e-26	462013	66	Discovery,Overall	intronic	ABO	+	-	-
ukb-d	ukb-d-30190_irnt	Monocyte percentage	rs505922	9	136149229	C	T	0.315398	-0.0260433	0.00248728	1.1896e-25	349861	66	Discovery,Overall	intronic	ABO	+	-	-
ukb-d	ukb-d-30000_irnt	White blood cell (leukocyte) count	rs505922	9	136149229	C	T	0.315408	-0.0258538	0.00256241	6.18728e-24	350470	66	Discovery,Overall	intronic	ABO	+	-	-
ukb-b	ukb-b-13782	Diagnoses - secondary ICD10: Z86.7 Personal history of diseases of the circulatory system	rs505922	9	136149229	C	T	0.317867	0.00328665	0.00032678	8.49963e-24	463010	66	Discovery,Overall	intronic	ABO	-	-	+
ukb-d	ukb-d-I9_DISVEINLYMPH	Diseases of veins, lymphatic vessels and lymph nodes, not elsewhere classified	rs505922	9	136149229	C	T	0.315635	0.00437737	0.00045148	3.16738e-22	361194	66	Discovery,Overall	intronic	ABO	-	-	+
ukb-d	ukb-d-30620_irnt	Alanine aminotransferase	rs505922	9	136149229	C	T	0.31545	0.023147	0.0024055	6.47441e-22	344136	66	Discovery,Overall	intronic	ABO	-	-	+
ukb-d	ukb-d-30710_irnt	C-reactive protein	rs505922	9	136149229	C	T	0.31542	0.024258	0.0025728	4.18215e-21	343524	66	Discovery,Overall	intronic	ABO	-	-	+
ukb-d	ukb-d-30140_irnt	Neutrophill count	rs505922	9	136149229	C	T	0.315398	-0.0217929	0.00255887	1.64892e-17	349856	66	Discovery,Overall	intronic	ABO	+	-	-
ukb-b	ukb-b-13583	Operation code: haemorroidectomy / piles surgery/ banding of piles	rs505922	9	136149229	C	T	0.317868	-0.00246736	0.00029507	6.20012e-17	462933	66	Discovery,Overall	intronic	ABO	+	-	-
ukb-b	ukb-b-7352	Diagnoses - secondary ICD10: Z92.1 Personal history of long-term (current) use of anticoagulants	rs505922	9	136149229	C	T	0.317867	0.00186384	0.000235916	2.80027e-15	463010	66	Discovery,Overall	intronic	ABO	-	-	+
ukb-d	ukb-d-30740_irnt	Glucose	rs505922	9	136149229	C	T	0.31534	0.021057	0.002676	3.59005e-15	314916	66	Discovery,Overall	intronic	ABO	-	-	+
ukb-d	ukb-d-30640_irnt	Apoliprotein B	rs505922	9	136149229	C	T	0.31546	0.019963	0.0025552	5.60402e-15	342590	66	Discovery,Overall	intronic	ABO	-	-	+
ukb-d	ukb-d-30260_irnt	Mean reticulocyte volume	rs505922	9	136149229	C	T	0.315363	0.0197735	0.00257686	1.67842e-14	344728	66	Discovery,Overall	intronic	ABO	-	-	+
ukb-b	ukb-b-10912	Non-cancer illness code, self-reported: high cholesterol	rs505922	9	136149229	C	T	0.317868	0.00540285	0.000726731	1e-13	462933	66	Discovery,Overall	intronic	ABO	-	-	+
ukb-b	ukb-b-15851	Heel Broadband ultrasound attenuation, direct entry	rs505922	9	136149229	C	T	0.317174	-0.0195235	0.00270588	5.40008e-13	265737	66	Discovery,Overall	intronic	ABO	+	-	-
ukb-b	ukb-b-7992	Diastolic blood pressure, automated reading	rs505922	9	136149229	C	T	0.319056	-0.0158649	0.00221819	8.49963e-13	436424	66	Discovery,Overall	intronic	ABO	+	-	-
ukb-b	ukb-b-20188	Arm fat percentage (left)	rs505922	9	136149229	C	T	0.317858	0.0116743	0.00163259	8.60003e-13	454724	66	Discovery,Overall	intronic	ABO	-	-	+
ukb-b	ukb-b-12854	Arm fat percentage (right)	rs505922	9	136149229	C	T	0.317849	0.0116264	0.00164173	1.39991e-12	454789	66	Discovery,Overall	intronic	ABO	-	-	+
ukb-d	ukb-d-30110_irnt	Platelet distribution width	rs505922	9	136149229	C	T	0.315408	-0.0180018	0.00254398	1.48388e-12	350470	66	Discovery,Overall	intronic	ABO	+	-	-
ukb-d	ukb-d-30270_irnt	Mean sphered cell volume	rs505922	9	136149229	C	T	0.315364	0.0180244	0.00257932	2.79254e-12	344729	66	Discovery,Overall	intronic	ABO	-	-	+
ukb-b	ukb-b-11497	Operation code: tonsillectomy +/- adenoids	rs505922	9	136149229	C	T	0.317868	0.00562669	0.000806286	2.99985e-12	462933	66	Discovery,Overall	intronic	ABO	-	-	+
ukb-b	ukb-b-13248	Treatment/medication code: warfarin	rs505922	9	136149229	C	T	0.317868	0.00154433	0.000221461	3.10027e-12	462933	66	Discovery,Overall	intronic	ABO	-	-	+
ukb-b	ukb-b-16698	Arm predicted mass (right)	rs505922	9	136149229	C	T	0.317852	-0.00896128	0.00132131	1.20005e-11	454746	66	Discovery,Overall	intronic	ABO	+	-	-
ukb-b	ukb-b-12019	Peak expiratory flow (PEF)	rs505922	9	136149229	C	T	0.317935	-0.0132832	0.00196805	1.50003e-11	421986	66	Discovery,Overall	intronic	ABO	+	-	-
ukb-b	ukb-b-14177	Vascular/heart problems diagnosed by doctor: High blood pressure	rs505922	9	136149229	C	T	0.317858	-0.00658214	0.000975615	1.50003e-11	461880	66	Discovery,Overall	intronic	ABO	+	-	-
ukb-d	ukb-d-30660_irnt	Direct bilirubin	rs505922	9	136149229	C	T	0.31474	-0.018027	0.0026934	2.18978e-11	292933	66	Discovery,Overall	intronic	ABO	+	-	-
ukb-b	ukb-b-19520	Arm fat-free mass (right)	rs505922	9	136149229	C	T	0.317854	-0.00886959	0.00132576	2.19989e-11	454753	66	Discovery,Overall	intronic	ABO	+	-	-
ukb-d	ukb-d-30870_irnt	Triglycerides	rs505922	9	136149229	C	T	0.31546	-0.016627	0.0024978	2.8035e-11	343992	66	Discovery,Overall	intronic	ABO	+	-	-
ukb-d	ukb-d-30860_irnt	Total protein	rs505922	9	136149229	C	T	0.31532	0.017839	0.002705	4.26481e-11	314921	66	Discovery,Overall	intronic	ABO	-	-	+
ukb-b	ukb-b-17409	Trunk fat-free mass	rs505922	9	136149229	C	T	0.317866	-0.00861248	0.00132719	8.60003e-11	454508	66	Discovery,Overall	intronic	ABO	+	-	-
ukb-b	ukb-b-14057	Non-cancer illness code, self-reported: hypertension	rs505922	9	136149229	C	T	0.317868	-0.00615388	0.000962312	1.6e-10	462933	66	Discovery,Overall	intronic	ABO	+	-	-
ukb-b	ukb-b-9685	Trunk predicted mass	rs505922	9	136149229	C	T	0.317867	-0.00842778	0.00132295	1.89998e-10	454463	66	Discovery,Overall	intronic	ABO	+	-	-
ukb-b	ukb-b-9093	Arm predicted mass (left)	rs505922	9	136149229	C	T	0.317862	-0.00848977	0.00134631	2.90001e-10	454655	66	Discovery,Overall	intronic	ABO	+	-	-
ukb-b	ukb-b-3752	Operative procedures - main OPCS: H52.4 Rubber band ligation of haemorrhoid	rs505922	9	136149229	C	T	0.317867	-0.00116347	0.000185053	3.2e-10	463010	66	Discovery,Overall	intronic	ABO	+	-	-
ukb-b	ukb-b-16407	Trunk fat percentage	rs505922	9	136149229	C	T	0.317872	0.0124348	0.0019853	3.79997e-10	454613	66	Discovery,Overall	intronic	ABO	-	-	+
ukb-d	ukb-d-30840_irnt	Total bilirubin	rs505922	9	136149229	C	T	0.31543	-0.015334	0.002476	5.90895e-10	342829	66	Discovery,Overall	intronic	ABO	+	-	-
ukb-d	ukb-d-30250_irnt	Reticulocyte count	rs505922	9	136149229	C	T	0.315364	-0.0157807	0.00255647	6.71382e-10	344729	66	Discovery,Overall	intronic	ABO	+	-	-
ukb-d	ukb-d-30630_irnt	Apoliprotein A	rs505922	9	136149229	C	T	0.31522	0.014925	0.0024931	2.14551e-09	313387	66	Discovery,Overall	intronic	ABO	-	-	+
ukb-b	ukb-b-19925	Arm fat-free mass (left)	rs505922	9	136149229	C	T	0.317859	-0.00799026	0.00135166	3.40001e-09	454672	66	Discovery,Overall	intronic	ABO	+	-	-
ukb-d	ukb-d-30700_irnt	Creatinine	rs505922	9	136149229	C	T	0.31545	-0.012208	0.0020867	4.9093e-09	344104	66	Discovery,Overall	intronic	ABO	+	-	-
ukb-b	ukb-b-19234	Heel quantitative ultrasound index (QUI), direct entry	rs505922	9	136149229	C	T	0.317175	-0.0160117	0.00274349	5.30005e-09	265753	66	Discovery,Overall	intronic	ABO	+	-	-
ukb-b	ukb-b-20124	Heel bone mineral density (BMD) T-score, automated	rs505922	9	136149229	C	T	0.317175	-0.0160095	0.00274348	5.39995e-09	265753	66	Discovery,Overall	intronic	ABO	+	-	-
ukb-b	ukb-b-8875	Heel bone mineral density (BMD)	rs505922	9	136149229	C	T	0.317169	-0.0159315	0.00274291	6.29999e-09	265627	66	Discovery,Overall	intronic	ABO	+	-	-
ukb-b	ukb-b-7284	Operative procedures - main OPCS: H51.1 Haemorrhoidectomy	rs505922	9	136149229	C	T	0.317867	-0.000882655	0.000157472	2.1e-08	463010	66	Discovery,Overall	intronic	ABO	+	-	-
ukb-b	ukb-b-17805	Medication for cholesterol, blood pressure, diabetes, or take exogenous hormones: Cholesterol lowering medication	rs505922	9	136149229	C	T	0.318014	0.0056349	0.00100758	2.19999e-08	249710	66	Discovery,Overall	intronic	ABO	-	-	+
ukb-b	ukb-b-5447	Heel broadband ultrasound attenuation (left)	rs505922	9	136149229	C	T	0.321845	-0.020337	0.00364249	2.39999e-08	146218	66	Discovery,Overall	intronic	ABO	+	-	-
ukb-d	ukb-d-30610_irnt	Alkaline phosphatase	rs635634	9	136155000	T	C	0.18395	-0.32146	0.0029674	0	344292	66	Conditional.Afr	intergenic	ABO;SURF6	-	+	-
ukb-d	ukb-d-30020_irnt	Haemoglobin concentration	rs635634	9	136155000	T	C	0.183872	-0.0632263	0.00245119	1.41579e-146	350474	66	Conditional.Afr	intergenic	ABO;SURF6	-	+	-
ukb-d	ukb-d-30030_irnt	Haematocrit percentage	rs635634	9	136155000	T	C	0.183873	-0.0599526	0.00251988	5.10505e-125	350475	66	Conditional.Afr	intergenic	ABO;SURF6	-	+	-
ukb-d	ukb-d-30010_irnt	Red blood cell (erythrocyte) count	rs635634	9	136155000	T	C	0.183873	-0.0626697	0.00264102	2.24905e-124	350475	66	Conditional.Afr	intergenic	ABO;SURF6	-	+	-
ukb-d	ukb-d-I9_VTE	Venous thromboembolism	rs635634	9	136155000	T	C	0.184153	0.00660917	0.000342452	5.96898e-83	361194	66	Conditional.Afr	intergenic	ABO;SURF6	+	+	+
ukb-d	ukb-d-I9_DVTANDPULM	DVT of lower extremities and pulmonary embolism	rs635634	9	136155000	T	C	0.184153	0.00620291	0.000331277	3.42058e-78	361194	66	Conditional.Afr	intergenic	ABO;SURF6	+	+	+
ukb-d	ukb-d-30780_irnt	LDL direct	rs635634	9	136155000	T	C	0.18394	0.057034	0.0030518	6.665e-78	343621	66	Conditional.Afr	intergenic	ABO;SURF6	+	+	+
ukb-b	ukb-b-11411	Blood clot, DVT, bronchitis, emphysema, asthma, rhinitis, eczema, allergy diagnosed by doctor: Blood clot in the leg (DVT)	rs635634	9	136155000	T	C	0.184478	0.00703025	0.000380363	2.80027e-76	462013	66	Conditional.Afr	intergenic	ABO;SURF6	+	+	+
ukb-d	ukb-d-30690_irnt	Cholesterol	rs635634	9	136155000	T	C	0.18395	0.055307	0.0030033	1.07622e-75	344278	66	Conditional.Afr	intergenic	ABO;SURF6	+	+	+
ukb-b	ukb-b-12040	Non-cancer illness code, self-reported: deep venous thrombosis (dvt)	rs635634	9	136155000	T	C	0.184481	0.00686972	0.000375679	1.10002e-74	462933	66	Conditional.Afr	intergenic	ABO;SURF6	+	+	+
ukb-d	ukb-d-30750_irnt	Glycated haemoglobin	rs635634	9	136155000	T	C	0.18392	0.053014	0.0029808	9.95864e-71	344182	66	Conditional.Afr	intergenic	ABO;SURF6	+	+	+
ukb-d	ukb-d-30650_irnt	Aspartate aminotransferase	rs635634	9	136155000	T	C	0.18394	-0.048038	0.0029645	4.94197e-59	342990	66	Conditional.Afr	intergenic	ABO;SURF6	-	+	-
ukb-d	ukb-d-30130_irnt	Monocyte count	rs635634	9	136155000	T	C	0.183894	-0.0450861	0.00299952	4.76541e-51	349856	66	Conditional.Afr	intergenic	ABO;SURF6	-	+	-
ukb-b	ukb-b-16048	Non-cancer illness code, self-reported: pulmonary embolism +/- dvt	rs635634	9	136155000	T	C	0.184481	0.00364768	0.000243104	6.79986e-51	462933	66	Conditional.Afr	intergenic	ABO;SURF6	+	+	+
ukb-b	ukb-b-13704	Blood clot, DVT, bronchitis, emphysema, asthma, rhinitis, eczema, allergy diagnosed by doctor: Blood clot in the lung	rs635634	9	136155000	T	C	0.184478	0.00356623	0.000243466	1.39991e-48	462013	66	Conditional.Afr	intergenic	ABO;SURF6	+	+	+
ukb-d	ukb-d-I9_PHLETHROMBDVTLOW	DVT of lower extremities	rs635634	9	136155000	T	C	0.184153	0.00326751	0.000232774	9.46891e-45	361194	66	Conditional.Afr	intergenic	ABO;SURF6	+	+	+
ukb-d	ukb-d-30640_irnt	Apoliprotein B	rs635634	9	136155000	T	C	0.18396	0.042008	0.0030762	1.91029e-42	342590	66	Conditional.Afr	intergenic	ABO;SURF6	+	+	+
ukb-d	ukb-d-30730_irnt	Gamma glutamyltransferase	rs635634	9	136155000	T	C	0.18395	0.038632	0.0028781	4.56247e-41	344104	66	Conditional.Afr	intergenic	ABO;SURF6	+	+	+
ukb-d	ukb-d-I26	Diagnoses - main ICD10: I26 Pulmonary embolism	rs635634	9	136155000	T	C	0.184153	0.00322667	0.000244944	1.27997e-39	361194	66	Conditional.Afr	intergenic	ABO;SURF6	+	+	+
ukb-d	ukb-d-OTHER_ILD_CVD_COMORB	Other ILD-related CVD-co-morbidities	rs635634	9	136155000	T	C	0.184153	0.00330972	0.000253192	4.85959e-39	361194	66	Conditional.Afr	intergenic	ABO;SURF6	+	+	+
ukb-d	ukb-d-30000_irnt	White blood cell (leukocyte) count	rs635634	9	136155000	T	C	0.183875	-0.0363015	0.00308557	6.00067e-32	350470	66	Conditional.Afr	intergenic	ABO;SURF6	-	+	-
ukb-d	ukb-d-30140_irnt	Neutrophill count	rs635634	9	136155000	T	C	0.183894	-0.0350369	0.00308109	5.86138e-30	349856	66	Conditional.Afr	intergenic	ABO;SURF6	-	+	-
ukb-b	ukb-b-10912	Non-cancer illness code, self-reported: high cholesterol	rs635634	9	136155000	T	C	0.184481	0.00991812	0.000875337	9.30037e-30	462933	66	Conditional.Afr	intergenic	ABO;SURF6	+	+	+
ukb-b	ukb-b-18200	Blood clot, DVT, bronchitis, emphysema, asthma, rhinitis, eczema, allergy diagnosed by doctor: None of the above	rs635634	9	136155000	T	C	0.184478	-0.013891	0.00124518	6.70039e-29	462013	66	Conditional.Afr	intergenic	ABO;SURF6	-	+	-
ukb-d	ukb-d-30070_irnt	Red blood cell (erythrocyte) distribution width	rs635634	9	136155000	T	C	0.183874	0.0340732	0.00307648	1.66994e-28	350473	66	Conditional.Afr	intergenic	ABO;SURF6	+	+	+
ukb-d	ukb-d-30260_irnt	Mean reticulocyte volume	rs635634	9	136155000	T	C	0.183855	0.0336437	0.00310259	2.15774e-27	344728	66	Conditional.Afr	intergenic	ABO;SURF6	+	+	+
ukb-d	ukb-d-30710_irnt	C-reactive protein	rs635634	9	136155000	T	C	0.18392	0.032827	0.0030985	3.19007e-26	343524	66	Conditional.Afr	intergenic	ABO;SURF6	+	+	+
ukb-b	ukb-b-13782	Diagnoses - secondary ICD10: Z86.7 Personal history of diseases of the circulatory system	rs635634	9	136155000	T	C	0.18448	0.00398705	0.000393608	4.10015e-24	463010	66	Conditional.Afr	intergenic	ABO;SURF6	+	+	+
ukb-d	ukb-d-30630_irnt	Apoliprotein A	rs635634	9	136155000	T	C	0.18364	0.029702	0.0030032	4.62914e-23	313387	66	Conditional.Afr	intergenic	ABO;SURF6	+	+	+
ukb-d	ukb-d-30740_irnt	Glucose	rs635634	9	136155000	T	C	0.1837	0.030382	0.0032237	4.3381e-21	314916	66	Conditional.Afr	intergenic	ABO;SURF6	+	+	+
ukb-d	ukb-d-I9_DISVEINLYMPH	Diseases of veins, lymphatic vessels and lymph nodes, not elsewhere classified	rs635634	9	136155000	T	C	0.184153	0.00512142	0.000543482	4.39339e-21	361194	66	Conditional.Afr	intergenic	ABO;SURF6	+	+	+
ukb-d	ukb-d-30270_irnt	Mean sphered cell volume	rs635634	9	136155000	T	C	0.183856	0.0292329	0.00310563	4.85624e-21	344729	66	Conditional.Afr	intergenic	ABO;SURF6	+	+	+
ukb-d	ukb-d-30110_irnt	Platelet distribution width	rs635634	9	136155000	T	C	0.183873	-0.028067	0.0030634	5.11918e-20	350470	66	Conditional.Afr	intergenic	ABO;SURF6	-	+	-
ukb-b	ukb-b-7992	Diastolic blood pressure, automated reading	rs635634	9	136155000	T	C	0.185686	-0.0238472	0.00266867	4.00037e-19	436424	66	Conditional.Afr	intergenic	ABO;SURF6	-	+	-
ukb-b	ukb-b-15851	Heel Broadband ultrasound attenuation, direct entry	rs635634	9	136155000	T	C	0.184048	-0.0284672	0.00326469	2.80027e-18	265737	66	Conditional.Afr	intergenic	ABO;SURF6	-	+	-
ukb-b	ukb-b-19379	Impedance of arm (left)	rs635634	9	136155000	T	C	0.184511	0.0158798	0.00182279	2.99985e-18	454850	66	Conditional.Afr	intergenic	ABO;SURF6	+	+	+
ukb-d	ukb-d-30250_irnt	Reticulocyte count	rs635634	9	136155000	T	C	0.183856	-0.0267993	0.00307813	3.15137e-18	344729	66	Conditional.Afr	intergenic	ABO;SURF6	-	+	-
ukb-b	ukb-b-14068	Impedance of leg (left)	rs635634	9	136155000	T	C	0.18451	-0.0199914	0.00234731	1.59993e-17	454857	66	Conditional.Afr	intergenic	ABO;SURF6	-	+	-
ukb-b	ukb-b-7859	Impedance of arm (right)	rs635634	9	136155000	T	C	0.184513	0.0151306	0.00181613	8.00018e-17	454826	66	Conditional.Afr	intergenic	ABO;SURF6	+	+	+
ukb-d	ukb-d-30180_irnt	Lymphocyte percentage	rs635634	9	136155000	T	C	0.183893	0.025054	0.00304776	2.03376e-16	349861	66	Conditional.Afr	intergenic	ABO;SURF6	+	+	+
ukb-d	ukb-d-30660_irnt	Direct bilirubin	rs635634	9	136155000	T	C	0.18291	-0.02566	0.0032487	2.834e-15	292933	66	Conditional.Afr	intergenic	ABO;SURF6	-	+	-
ukb-b	ukb-b-5447	Heel broadband ultrasound attenuation (left)	rs635634	9	136155000	T	C	0.188205	-0.0341212	0.00436505	5.40008e-15	146218	66	Conditional.Afr	intergenic	ABO;SURF6	-	+	-
ukb-b	ukb-b-11740	Medication for cholesterol, blood pressure or diabetes: Cholesterol lowering medication	rs635634	9	136155000	T	C	0.184492	0.0130329	0.00167731	7.8001e-15	209638	66	Conditional.Afr	intergenic	ABO;SURF6	+	+	+
ukb-b	ukb-b-13248	Treatment/medication code: warfarin	rs635634	9	136155000	T	C	0.184481	0.0020553	0.000266746	1.29987e-14	462933	66	Conditional.Afr	intergenic	ABO;SURF6	+	+	+
ukb-b	ukb-b-6027	Heel broadband ultrasound attenuation (right)	rs635634	9	136155000	T	C	0.188297	-0.0329484	0.00434031	3.19963e-14	146171	66	Conditional.Afr	intergenic	ABO;SURF6	-	+	-
ukb-d	ukb-d-30760_irnt	HDL cholesterol	rs635634	9	136155000	T	C	0.18371	0.022285	0.0029528	4.4617e-14	315133	66	Conditional.Afr	intergenic	ABO;SURF6	+	+	+
ukb-b	ukb-b-11268	Treatment/medication code: simvastatin	rs635634	9	136155000	T	C	0.184481	0.00637563	0.000845081	4.49987e-14	462933	66	Conditional.Afr	intergenic	ABO;SURF6	+	+	+
ukb-b	ukb-b-17805	Medication for cholesterol, blood pressure, diabetes, or take exogenous hormones: Cholesterol lowering medication	rs635634	9	136155000	T	C	0.184519	0.00910909	0.00121175	5.60015e-14	249710	66	Conditional.Afr	intergenic	ABO;SURF6	+	+	+
ukb-d	ukb-d-30700_irnt	Creatinine	rs635634	9	136155000	T	C	0.18395	-0.018194	0.0025128	4.47301e-13	344104	66	Conditional.Afr	intergenic	ABO;SURF6	-	+	-
ukb-b	ukb-b-11497	Operation code: tonsillectomy +/- adenoids	rs635634	9	136155000	T	C	0.184481	0.00696501	0.00097116	7.39946e-13	462933	66	Conditional.Afr	intergenic	ABO;SURF6	+	+	+
ukb-b	ukb-b-16881	Sitting height	rs635634	9	136155000	T	C	0.184476	-0.0138808	0.00193849	8.00018e-13	461536	66	Conditional.Afr	intergenic	ABO;SURF6	-	+	-
ukb-b	ukb-b-20124	Heel bone mineral density (BMD) T-score, automated	rs635634	9	136155000	T	C	0.184046	-0.0235832	0.00331009	1e-12	265753	66	Conditional.Afr	intergenic	ABO;SURF6	-	+	-
ukb-b	ukb-b-19234	Heel quantitative ultrasound index (QUI), direct entry	rs635634	9	136155000	T	C	0.184046	-0.023584	0.00331011	1e-12	265753	66	Conditional.Afr	intergenic	ABO;SURF6	-	+	-
ukb-b	ukb-b-7352	Diagnoses - secondary ICD10: Z92.1 Personal history of long-term (current) use of anticoagulants	rs635634	9	136155000	T	C	0.18448	0.00201845	0.000284162	1.20005e-12	463010	66	Conditional.Afr	intergenic	ABO;SURF6	+	+	+
ukb-b	ukb-b-8875	Heel bone mineral density (BMD)	rs635634	9	136155000	T	C	0.184041	-0.0234304	0.00330947	1.39991e-12	265627	66	Conditional.Afr	intergenic	ABO;SURF6	-	+	-
ukb-d	ukb-d-30840_irnt	Total bilirubin	rs635634	9	136155000	T	C	0.18392	-0.021114	0.0029818	1.43516e-12	342829	66	Conditional.Afr	intergenic	ABO;SURF6	-	+	-
ukb-b	ukb-b-7376	Impedance of leg (right)	rs635634	9	136155000	T	C	0.184512	-0.0164744	0.00232743	1.50003e-12	454863	66	Conditional.Afr	intergenic	ABO;SURF6	-	+	-
ukb-b	ukb-b-12019	Peak expiratory flow (PEF)	rs635634	9	136155000	T	C	0.184698	-0.0164228	0.00237017	4.19952e-12	421986	66	Conditional.Afr	intergenic	ABO;SURF6	-	+	-
ukb-b	ukb-b-14177	Vascular/heart problems diagnosed by doctor: High blood pressure	rs635634	9	136155000	T	C	0.184486	-0.00811925	0.00117513	4.90004e-12	461880	66	Conditional.Afr	intergenic	ABO;SURF6	-	+	-
ukb-b	ukb-b-16698	Arm predicted mass (right)	rs635634	9	136155000	T	C	0.184514	-0.0109609	0.00159156	5.70033e-12	454746	66	Conditional.Afr	intergenic	ABO;SURF6	-	+	-
ukb-b	ukb-b-845	Heel quantitative ultrasound index (QUI), direct entry (left)	rs635634	9	136155000	T	C	0.188202	-0.0300832	0.0044367	1.20005e-11	146226	66	Conditional.Afr	intergenic	ABO;SURF6	-	+	-
ukb-b	ukb-b-15730	Heel bone mineral density (BMD) T-score, automated (left)	rs635634	9	136155000	T	C	0.188202	-0.0300835	0.0044367	1.20005e-11	146226	66	Conditional.Afr	intergenic	ABO;SURF6	-	+	-
ukb-b	ukb-b-1096	Heel bone mineral density (BMD) (left)	rs635634	9	136155000	T	C	0.188198	-0.0299801	0.00443489	1.39991e-11	146139	66	Conditional.Afr	intergenic	ABO;SURF6	-	+	-
ukb-d	ukb-d-30670_irnt	Urea	rs635634	9	136155000	T	C	0.18395	0.020093	0.0029757	1.45714e-11	344052	66	Conditional.Afr	intergenic	ABO;SURF6	+	+	+
ukb-b	ukb-b-7953	Forced vital capacity (FVC)	rs635634	9	136155000	T	C	0.184698	-0.01428	0.0021198	1.59993e-11	421986	66	Conditional.Afr	intergenic	ABO;SURF6	-	+	-
ukb-b	ukb-b-20188	Arm fat percentage (left)	rs635634	9	136155000	T	C	0.184517	0.0130804	0.00196649	2.90001e-11	454724	66	Conditional.Afr	intergenic	ABO;SURF6	+	+	+
ukb-d	ukb-d-30190_irnt	Monocyte percentage	rs635634	9	136155000	T	C	0.183893	-0.0199062	0.00299543	3.02552e-11	349861	66	Conditional.Afr	intergenic	ABO;SURF6	-	+	-
ukb-d	ukb-d-30620_irnt	Alanine aminotransferase	rs635634	9	136155000	T	C	0.18395	0.019251	0.002897	3.03739e-11	344136	66	Conditional.Afr	intergenic	ABO;SURF6	+	+	+
ukb-b	ukb-b-19657	Forced expiratory volume in 1-second (FEV1)	rs635634	9	136155000	T	C	0.184698	-0.0147808	0.00224078	4.19952e-11	421986	66	Conditional.Afr	intergenic	ABO;SURF6	-	+	-
ukb-b	ukb-b-19520	Arm fat-free mass (right)	rs635634	9	136155000	T	C	0.184513	-0.0105327	0.00159692	4.19952e-11	454753	66	Conditional.Afr	intergenic	ABO;SURF6	-	+	-
ukb-b	ukb-b-20032	Heel bone mineral density (BMD) T-score, automated (right)	rs635634	9	136155000	T	C	0.188304	-0.0289806	0.00441642	5.30029e-11	146181	66	Conditional.Afr	intergenic	ABO;SURF6	-	+	-
ukb-b	ukb-b-5463	Heel quantitative ultrasound index (QUI), direct entry (right)	rs635634	9	136155000	T	C	0.188304	-0.0289806	0.00441642	5.30029e-11	146181	66	Conditional.Afr	intergenic	ABO;SURF6	-	+	-
ukb-b	ukb-b-14057	Non-cancer illness code, self-reported: hypertension	rs635634	9	136155000	T	C	0.184481	-0.00760151	0.00115909	5.40008e-11	462933	66	Conditional.Afr	intergenic	ABO;SURF6	-	+	-
ukb-b	ukb-b-4657	Heel bone mineral density (BMD) (right)	rs635634	9	136155000	T	C	0.188301	-0.0289322	0.00441701	5.70033e-11	146093	66	Conditional.Afr	intergenic	ABO;SURF6	-	+	-
ukb-b	ukb-b-9093	Arm predicted mass (left)	rs635634	9	136155000	T	C	0.184524	-0.0105142	0.00162166	8.99912e-11	454655	66	Conditional.Afr	intergenic	ABO;SURF6	-	+	-
ukb-d	ukb-d-30870_irnt	Triglycerides	rs635634	9	136155000	T	C	0.18396	-0.019451	0.0030079	1.00369e-10	343992	66	Conditional.Afr	intergenic	ABO;SURF6	-	+	-
ukb-b	ukb-b-12854	Arm fat percentage (right)	rs635634	9	136155000	T	C	0.184509	0.0127704	0.00197754	1.09999e-10	454789	66	Conditional.Afr	intergenic	ABO;SURF6	+	+	+
ukb-b	ukb-b-17241	Blood clot, DVT, bronchitis, emphysema, asthma, rhinitis, eczema, allergy diagnosed by doctor: Hayfever, allergic rhinitis or eczema	rs635634	9	136155000	T	C	0.184478	0.00719678	0.00112311	1.5e-10	462013	66	Conditional.Afr	intergenic	ABO;SURF6	+	+	+
ukb-b	ukb-b-13583	Operation code: haemorroidectomy / piles surgery/ banding of piles	rs635634	9	136155000	T	C	0.184481	-0.00225829	0.000355408	2.1e-10	462933	66	Conditional.Afr	intergenic	ABO;SURF6	-	+	-
ukb-b	ukb-b-19925	Arm fat-free mass (left)	rs635634	9	136155000	T	C	0.184519	-0.0103352	0.00162811	2.19999e-10	454672	66	Conditional.Afr	intergenic	ABO;SURF6	-	+	-
ukb-b	ukb-b-18103	Pulse rate, automated reading	rs635634	9	136155000	T	C	0.185686	-0.0168636	0.00270328	4.39997e-10	436424	66	Conditional.Afr	intergenic	ABO;SURF6	-	+	-
ukb-b	ukb-b-18408	Illnesses of father: Heart disease	rs635634	9	136155000	T	C	0.184862	0.00794577	0.00134003	2.99999e-09	407557	66	Conditional.Afr	intergenic	ABO;SURF6	+	+	+
ukb-b	ukb-b-11141	Forced expiratory volume in 1-second (FEV1), Best measure	rs635634	9	136155000	T	C	0.184896	-0.0144508	0.00245764	4.09996e-09	345665	66	Conditional.Afr	intergenic	ABO;SURF6	-	+	-
ukb-b	ukb-b-17409	Trunk fat-free mass	rs635634	9	136155000	T	C	0.184531	-0.00922065	0.0015986	8e-09	454508	66	Conditional.Afr	intergenic	ABO;SURF6	-	+	-
ukb-d	ukb-d-30090_irnt	Platelet crit	rs635634	9	136155000	T	C	0.183874	0.0168712	0.00294553	1.01864e-08	350471	66	Conditional.Afr	intergenic	ABO;SURF6	+	+	+
ukb-b	ukb-b-9685	Trunk predicted mass	rs635634	9	136155000	T	C	0.184529	-0.00911847	0.00159351	1.09999e-08	454463	66	Conditional.Afr	intergenic	ABO;SURF6	-	+	-
ukb-d	ukb-d-30300_irnt	High light scatter reticulocyte count	rs635634	9	136155000	T	C	0.183856	-0.0175054	0.00309539	1.55675e-08	344729	66	Conditional.Afr	intergenic	ABO;SURF6	-	+	-
ukb-b	ukb-b-12651	Diagnoses - secondary ICD10: E78.0 Pure hypercholesterolaemia	rs635634	9	136155000	T	C	0.18448	0.00324668	0.000576995	1.79999e-08	463010	66	Conditional.Afr	intergenic	ABO;SURF6	+	+	+
ukb-b	ukb-b-14713	Forced vital capacity (FVC), Best measure	rs635634	9	136155000	T	C	0.184896	-0.0130162	0.00232161	2.1e-08	345665	66	Conditional.Afr	intergenic	ABO;SURF6	-	+	-
ukb-b	ukb-b-10008	Treatment/medication code: atorvastatin	rs635634	9	136155000	T	C	0.184481	0.00250375	0.000456599	4.20001e-08	462933	66	Conditional.Afr	intergenic	ABO;SURF6	+	+	+
ukb-b	ukb-b-4068	Home location at assessment - north co-ordinate (rounded)	rs635634	9	136155000	T	C	0.184471	-0.0128288	0.0023494	4.70002e-08	458557	66	Conditional.Afr	intergenic	ABO;SURF6	-	+	-
ukb-d	ukb-d-30610_irnt	Alkaline phosphatase	rs9411395	9	136184782	G	A	0.38524	-0.14783	0.0024366	0	344292	66	Conditional.Eur	intergenic	ABO;SURF6	+	-	-
ukb-d	ukb-d-30020_irnt	Haemoglobin concentration	rs9411395	9	136184782	G	A	0.385093	-0.0341145	0.00199108	8.85116e-66	350474	66	Conditional.Eur	intergenic	ABO;SURF6	+	-	-
ukb-d	ukb-d-30010_irnt	Red blood cell (erythrocyte) count	rs9411395	9	136184782	G	A	0.385093	-0.0354166	0.00214503	3.22701e-61	350475	66	Conditional.Eur	intergenic	ABO;SURF6	+	-	-
ukb-d	ukb-d-30030_irnt	Haematocrit percentage	rs9411395	9	136184782	G	A	0.385093	-0.0313233	0.00204677	7.50412e-53	350475	66	Conditional.Eur	intergenic	ABO;SURF6	+	-	-
ukb-d	ukb-d-30780_irnt	LDL direct	rs9411395	9	136184782	G	A	0.38526	0.026043	0.0024784	8.02047e-26	343621	66	Conditional.Eur	intergenic	ABO;SURF6	-	-	+
ukb-d	ukb-d-30690_irnt	Cholesterol	rs9411395	9	136184782	G	A	0.38524	0.02545	0.002439	1.735e-25	344278	66	Conditional.Eur	intergenic	ABO;SURF6	-	-	+
ukb-d	ukb-d-I9_DVTANDPULM	DVT of lower extremities and pulmonary embolism	rs9411395	9	136184782	G	A	0.385361	0.0026186	0.000269158	2.28613e-22	361194	66	Conditional.Eur	intergenic	ABO;SURF6	-	-	+
ukb-d	ukb-d-I9_VTE	Venous thromboembolism	rs9411395	9	136184782	G	A	0.385361	0.00269866	0.000278247	3.07044e-22	361194	66	Conditional.Eur	intergenic	ABO;SURF6	-	-	+
ukb-d	ukb-d-30070_irnt	Red blood cell (erythrocyte) distribution width	rs9411395	9	136184782	G	A	0.385094	0.0236667	0.0024978	2.68287e-21	350473	66	Conditional.Eur	intergenic	ABO;SURF6	-	-	+
ukb-d	ukb-d-30750_irnt	Glycated haemoglobin	rs9411395	9	136184782	G	A	0.38504	0.022329	0.002421	2.89668e-20	344182	66	Conditional.Eur	intergenic	ABO;SURF6	-	-	+
ukb-d	ukb-d-30650_irnt	Aspartate aminotransferase	rs9411395	9	136184782	G	A	0.38524	-0.021518	0.0024074	3.97741e-19	342990	66	Conditional.Eur	intergenic	ABO;SURF6	+	-	-
ukb-d	ukb-d-30260_irnt	Mean reticulocyte volume	rs9411395	9	136184782	G	A	0.385052	0.0201312	0.00251878	1.32709e-15	344728	66	Conditional.Eur	intergenic	ABO;SURF6	-	-	+
ukb-d	ukb-d-30640_irnt	Apoliprotein B	rs9411395	9	136184782	G	A	0.38525	0.019828	0.0024979	2.05968e-15	342590	66	Conditional.Eur	intergenic	ABO;SURF6	-	-	+
ukb-d	ukb-d-30730_irnt	Gamma glutamyltransferase	rs9411395	9	136184782	G	A	0.38526	0.017187	0.002337	1.91999e-13	344104	66	Conditional.Eur	intergenic	ABO;SURF6	-	-	+
ukb-d	ukb-d-I26	Diagnoses - main ICD10: I26 Pulmonary embolism	rs9411395	9	136184782	G	A	0.385361	0.00139361	0.000198978	2.49459e-12	361194	66	Conditional.Eur	intergenic	ABO;SURF6	-	-	+
ukb-d	ukb-d-30270_irnt	Mean sphered cell volume	rs9411395	9	136184782	G	A	0.385052	0.0176187	0.0025212	2.78869e-12	344729	66	Conditional.Eur	intergenic	ABO;SURF6	-	-	+
ukb-d	ukb-d-I9_PHLETHROMBDVTLOW	DVT of lower extremities	rs9411395	9	136184782	G	A	0.385361	0.00131947	0.000189098	3.00469e-12	361194	66	Conditional.Eur	intergenic	ABO;SURF6	-	-	+
ukb-d	ukb-d-30130_irnt	Monocyte count	rs9411395	9	136184782	G	A	0.385124	-0.0169339	0.00243586	3.60994e-12	349856	66	Conditional.Eur	intergenic	ABO;SURF6	+	-	-
ukb-d	ukb-d-30140_irnt	Neutrophill count	rs9411395	9	136184782	G	A	0.385124	-0.0172849	0.00250175	4.8854e-12	349856	66	Conditional.Eur	intergenic	ABO;SURF6	+	-	-
ukb-d	ukb-d-30000_irnt	White blood cell (leukocyte) count	rs9411395	9	136184782	G	A	0.385093	-0.0168527	0.00250539	1.7394e-11	350470	66	Conditional.Eur	intergenic	ABO;SURF6	+	-	-
ukb-d	ukb-d-OTHER_ILD_CVD_COMORB	Other ILD-related CVD-co-morbidities	rs9411395	9	136184782	G	A	0.385361	0.0013443	0.000205679	6.32995e-11	361194	66	Conditional.Eur	intergenic	ABO;SURF6	-	-	+
ukb-d	ukb-d-30180_irnt	Lymphocyte percentage	rs9411395	9	136184782	G	A	0.385124	0.0144311	0.00247453	5.4858e-09	349861	66	Conditional.Eur	intergenic	ABO;SURF6	-	-	+
ukb-d	ukb-d-30630_irnt	Apoliprotein A	rs9411395	9	136184782	G	A	0.38495	0.013825	0.0024366	1.3984e-08	313387	66	Conditional.Eur	intergenic	ABO;SURF6	-	-	+
ukb-d	ukb-d-30710_irnt	C-reactive protein	rs9411395	9	136184782	G	A	0.38525	0.014166	0.0025153	1.7841e-08	343524	66	Conditional.Eur	intergenic	ABO;SURF6	-	-	+
ukb-d	ukb-d-30100_irnt	Mean platelet (thrombocyte) volume	rs433402	9	136898627	G	A	0.265566	-0.042616	0.00270335	5.73984e-56	350470	66	Conditional.Eur	UTR3	BRD3	+	+	+
ukb-d	ukb-d-30080_irnt	Platelet count	rs433402	9	136898627	G	A	0.265565	0.0297305	0.00261719	6.71738e-30	350474	66	Conditional.Eur	UTR3	BRD3	-	+	-
ukb-d	ukb-d-30210_irnt	Eosinophill percentage	rs433402	9	136898627	G	A	0.265533	-0.0279998	0.00269503	2.79383e-25	349861	66	Conditional.Eur	UTR3	BRD3	+	+	+
ukb-b	ukb-b-4717	Corneal resistance factor (left)	rs433402	9	136898627	G	A	0.269507	0.0514419	0.00496549	3.80014e-25	97465	66	Conditional.Eur	UTR3	BRD3	-	+	-
ukb-b	ukb-b-15178	Corneal resistance factor (right)	rs433402	9	136898627	G	A	0.269454	0.0477105	0.00494693	5.19996e-22	97653	66	Conditional.Eur	UTR3	BRD3	-	+	-
ukb-d	ukb-d-30070_irnt	Red blood cell (erythrocyte) distribution width	rs433402	9	136898627	G	A	0.265563	-0.0254141	0.00268793	3.25237e-21	350473	66	Conditional.Eur	UTR3	BRD3	+	+	+
ukb-b	ukb-b-11650	Corneal hysteresis (left)	rs433402	9	136898627	G	A	0.269507	0.0454984	0.00499595	8.49963e-20	97465	66	Conditional.Eur	UTR3	BRD3	-	+	-
ukb-d	ukb-d-30240_irnt	Reticulocyte percentage	rs433402	9	136898627	G	A	0.265448	0.0241773	0.00272463	7.11377e-19	344728	66	Conditional.Eur	UTR3	BRD3	-	+	-
ukb-d	ukb-d-30290_irnt	High light scatter reticulocyte percentage	rs433402	9	136898627	G	A	0.265448	0.0236179	0.00272465	4.40656e-18	344729	66	Conditional.Eur	UTR3	BRD3	-	+	-
ukb-d	ukb-d-30300_irnt	High light scatter reticulocyte count	rs433402	9	136898627	G	A	0.265448	0.0213702	0.0027048	2.77843e-15	344729	66	Conditional.Eur	UTR3	BRD3	-	+	-
ukb-d	ukb-d-30250_irnt	Reticulocyte count	rs433402	9	136898627	G	A	0.265448	0.0208411	0.0026899	9.36483e-15	344729	66	Conditional.Eur	UTR3	BRD3	-	+	-
ukb-d	ukb-d-30110_irnt	Platelet distribution width	rs433402	9	136898627	G	A	0.265566	-0.0205725	0.00267645	1.51635e-14	350470	66	Conditional.Eur	UTR3	BRD3	+	+	+
ukb-d	ukb-d-30050_irnt	Mean corpuscular haemoglobin	rs433402	9	136898627	G	A	0.265563	0.0201626	0.0026767	4.9854e-14	350472	66	Conditional.Eur	UTR3	BRD3	-	+	-
ukb-d	ukb-d-30040_irnt	Mean corpuscular volume	rs433402	9	136898627	G	A	0.265563	0.0198648	0.00268304	1.32617e-13	350473	66	Conditional.Eur	UTR3	BRD3	-	+	-
ukb-b	ukb-b-11480	Corneal hysteresis (right)	rs433402	9	136898627	G	A	0.269454	0.0362065	0.00498374	3.69999e-13	97653	66	Conditional.Eur	UTR3	BRD3	-	+	-
ukb-d	ukb-d-30200_irnt	Neutrophill percentage	rs433402	9	136898627	G	A	0.265533	0.019318	0.00269176	7.15484e-13	349861	66	Conditional.Eur	UTR3	BRD3	-	+	-
ukb-b	ukb-b-10787	Standing height	rs433402	9	136898627	G	A	0.267364	0.0105037	0.00147675	1.10002e-12	461950	66	Conditional.Eur	UTR3	BRD3	-	+	-
ukb-b	ukb-b-14146	Intra-ocular pressure, Goldmann-correlated (right)	rs433402	9	136898627	G	A	0.269454	0.0350937	0.00500834	2.39994e-12	97653	66	Conditional.Eur	UTR3	BRD3	-	+	-
ukb-b	ukb-b-16881	Sitting height	rs433402	9	136898627	G	A	0.267347	0.0113411	0.00169544	2.19989e-11	461536	66	Conditional.Eur	UTR3	BRD3	-	+	-
ukb-d	ukb-d-30140_irnt	Neutrophill count	rs433402	9	136898627	G	A	0.265532	0.0175303	0.00269251	7.48686e-11	349856	66	Conditional.Eur	UTR3	BRD3	-	+	-
ukb-b	ukb-b-12440	Intra-ocular pressure, Goldmann-correlated (left)	rs433402	9	136898627	G	A	0.269507	0.0277702	0.00502012	3.2e-08	97465	66	Conditional.Eur	UTR3	BRD3	-	+	-
ukb-d	ukb-d-30110_irnt	Platelet distribution width	rs1887091	10	14535113	T	C	0.505891	-0.0197634	0.00236482	6.44318e-17	350470	67	Discovery	intergenic	MIR1265;FAM107B	-	-	+
ukb-d	ukb-d-30080_irnt	Platelet count	rs1887091	10	14535113	T	C	0.505894	0.0142764	0.00231279	6.71553e-10	350474	67	Discovery	intergenic	MIR1265;FAM107B	+	-	-
ukb-b	ukb-b-20531	Leg fat percentage (right)	rs1243187	10	21907016	C	T	0.310615	0.0144716	0.00137976	9.79941e-26	454854	68	Overall	intronic	MLLT10	-	-	+
ukb-b	ukb-b-18096	Leg fat mass (right)	rs1243187	10	21907016	C	T	0.310613	0.0180314	0.00173261	2.29985e-25	454846	68	Overall	intronic	MLLT10	-	-	+
ukb-b	ukb-b-7212	Leg fat mass (left)	rs1243187	10	21907016	C	T	0.310615	0.0176155	0.00171207	7.89951e-25	454823	68	Overall	intronic	MLLT10	-	-	+
ukb-b	ukb-b-18377	Leg fat percentage (left)	rs1243187	10	21907016	C	T	0.310613	0.0139699	0.00136205	1.10002e-24	454826	68	Overall	intronic	MLLT10	-	-	+
ukb-b	ukb-b-9405	Waist circumference	rs1243187	10	21907016	C	T	0.310602	0.0189172	0.00193401	1.39991e-22	462166	68	Overall	intronic	MLLT10	-	-	+
ukb-b	ukb-b-2209	Oily fish intake	rs1243187	10	21907016	C	T	0.310604	-0.0199834	0.00206746	4.19952e-22	460443	68	Overall	intronic	MLLT10	+	-	-
ukb-b	ukb-b-19953	Body mass index (BMI)	rs1243187	10	21907016	C	T	0.310603	0.0205161	0.00213757	8.19974e-22	461460	68	Overall	intronic	MLLT10	-	-	+
ukb-b	ukb-b-2303	Body mass index (BMI)	rs1243187	10	21907016	C	T	0.310614	0.0204297	0.0021533	2.39994e-21	454884	68	Overall	intronic	MLLT10	-	-	+
ukb-b	ukb-b-8909	Body fat percentage	rs1243187	10	21907016	C	T	0.310623	0.0155988	0.00166654	8.00018e-21	454633	68	Overall	intronic	MLLT10	-	-	+
ukb-b	ukb-b-19393	Whole body fat mass	rs1243187	10	21907016	C	T	0.310627	0.0196888	0.00211246	1.20005e-20	454137	68	Overall	intronic	MLLT10	-	-	+
ukb-b	ukb-b-16576	Dried fruit intake	rs1243187	10	21907016	C	T	0.310702	-0.0160379	0.00180568	6.59933e-19	421764	68	Overall	intronic	MLLT10	+	-	-
ukb-b	ukb-b-15590	Hip circumference	rs1243187	10	21907016	C	T	0.310597	0.0190392	0.00215521	1e-18	462117	68	Overall	intronic	MLLT10	-	-	+
ukb-b	ukb-b-20044	Trunk fat mass	rs1243187	10	21907016	C	T	0.310607	0.0191105	0.00217816	1.69981e-18	454588	68	Overall	intronic	MLLT10	-	-	+
ukb-b	ukb-b-3881	Fresh fruit intake	rs1243187	10	21907016	C	T	0.31025	-0.0114079	0.00132123	5.90065e-18	446462	68	Overall	intronic	MLLT10	+	-	-
ukb-b	ukb-b-6704	Arm fat mass (right)	rs1243187	10	21907016	C	T	0.310607	0.0183033	0.00212508	7.10068e-18	454757	68	Overall	intronic	MLLT10	-	-	+
ukb-d	ukb-d-30600_irnt	Albumin	rs1243187	10	21907016	C	T	0.30973	-0.022881	0.002666	9.32825e-18	315268	68	Overall	intronic	MLLT10	+	-	-
ukb-b	ukb-b-16407	Trunk fat percentage	rs1243187	10	21907016	C	T	0.310605	0.0171014	0.00200077	1.29987e-17	454613	68	Overall	intronic	MLLT10	-	-	+
ukb-b	ukb-b-8338	Arm fat mass (left)	rs1243187	10	21907016	C	T	0.31061	0.0180108	0.00212501	2.29985e-17	454684	68	Overall	intronic	MLLT10	-	-	+
ukb-b	ukb-b-11842	Weight	rs1243187	10	21907016	C	T	0.3106	0.0152933	0.0018762	3.59998e-16	461632	68	Overall	intronic	MLLT10	-	-	+
ukb-b	ukb-b-12039	Weight	rs1243187	10	21907016	C	T	0.310611	0.0153902	0.00188947	3.80014e-16	454893	68	Overall	intronic	MLLT10	-	-	+
ukb-b	ukb-b-12854	Arm fat percentage (right)	rs1243187	10	21907016	C	T	0.310608	0.0134376	0.00165483	4.70002e-16	454789	68	Overall	intronic	MLLT10	-	-	+
ukb-b	ukb-b-20188	Arm fat percentage (left)	rs1243187	10	21907016	C	T	0.310607	0.0133295	0.00164559	5.50047e-16	454724	68	Overall	intronic	MLLT10	-	-	+
ukb-b	ukb-b-6541	Main speciality of consultant (recoded): General surgery	rs1243187	10	21907016	C	T	0.310601	0.00720452	0.000951267	3.59998e-14	461949	68	Overall	intronic	MLLT10	-	-	+
ukb-d	ukb-d-30770_irnt	IGF-1	rs1243187	10	21907016	C	T	0.30971	-0.018133	0.0025151	5.61048e-13	342439	68	Overall	intronic	MLLT10	+	-	-
ukb-d	ukb-d-XVIII_MISCFINDINGS	Symptoms, signs and abnormal clinical and laboratory findings, not elsewhere classified	rs1243187	10	21907016	C	T	0.309632	0.00757765	0.00112361	1.54312e-11	361194	68	Overall	intronic	MLLT10	-	-	+
ukb-b	ukb-b-7135	Treatment speciality of consultant (recoded): General surgery	rs1243187	10	21907016	C	T	0.310469	0.00655385	0.000978956	2.19989e-11	449925	68	Overall	intronic	MLLT10	-	-	+
ukb-b	ukb-b-1996	Salad / raw vegetable intake	rs1243187	10	21907016	C	T	0.310249	-0.01023	0.00153956	2.99985e-11	435435	68	Overall	intronic	MLLT10	+	-	-
ukb-b	ukb-b-19925	Arm fat-free mass (left)	rs1243187	10	21907016	C	T	0.310603	0.00894647	0.00136201	5.10035e-11	454672	68	Overall	intronic	MLLT10	-	-	+
ukb-d	ukb-d-30810_irnt	Phosphate	rs1243187	10	21907016	C	T	0.30969	-0.017309	0.0026363	5.18084e-11	314658	68	Overall	intronic	MLLT10	+	-	-
ukb-b	ukb-b-12493	Diagnoses - secondary ICD10: I10 Essential (primary) hypertension	rs1243187	10	21907016	C	T	0.310606	0.00466252	0.000719732	9.30037e-11	463010	68	Overall	intronic	MLLT10	-	-	+
ukb-b	ukb-b-9093	Arm predicted mass (left)	rs1243187	10	21907016	C	T	0.310602	0.00873344	0.00135668	1.2e-10	454655	68	Overall	intronic	MLLT10	-	-	+
ukb-b	ukb-b-16698	Arm predicted mass (right)	rs1243187	10	21907016	C	T	0.310606	0.00845212	0.00133143	2.19999e-10	454746	68	Overall	intronic	MLLT10	-	-	+
ukb-b	ukb-b-4711	Usual walking pace	rs1243187	10	21907016	C	T	0.310491	-0.0085733	0.00136857	3.69999e-10	459915	68	Overall	intronic	MLLT10	+	-	-
ukb-b	ukb-b-5192	Time spent watching television (TV)	rs1243187	10	21907016	C	T	0.310847	0.0107381	0.00171897	4.20001e-10	437887	68	Overall	intronic	MLLT10	-	-	+
ukb-b	ukb-b-19379	Impedance of arm (left)	rs1243187	10	21907016	C	T	0.310619	-0.00943421	0.00152456	6.1e-10	454850	68	Overall	intronic	MLLT10	+	-	-
ukb-b	ukb-b-7859	Impedance of arm (right)	rs1243187	10	21907016	C	T	0.310621	-0.0093374	0.00151911	7.90005e-10	454826	68	Overall	intronic	MLLT10	+	-	-
ukb-b	ukb-b-19520	Arm fat-free mass (right)	rs1243187	10	21907016	C	T	0.310608	0.00820867	0.00133594	8e-10	454753	68	Overall	intronic	MLLT10	-	-	+
ukb-d	ukb-d-30130_irnt	Monocyte count	rs1243187	10	21907016	C	T	0.309761	0.0151589	0.00250453	1.42699e-09	349856	68	Overall	intronic	MLLT10	-	-	+
ukb-d	ukb-d-41231_1	Hospital episode type: General episode	rs1243187	10	21907016	C	T	0.309632	0.0068402	0.00113689	1.78304e-09	361194	68	Overall	intronic	MLLT10	-	-	+
ukb-b	ukb-b-3700	Operation code: hysterectomy	rs1243187	10	21907016	C	T	0.310609	0.00373577	0.000641966	5.89997e-09	462933	68	Overall	intronic	MLLT10	-	-	+
ukb-d	ukb-d-1468_5	Cereal type: Other (e.g. Cornflakes, Frosties)	rs1243187	10	21907016	C	T	0.309689	0.00637627	0.00109851	6.46279e-09	299898	68	Overall	intronic	MLLT10	-	-	+
ukb-b	ukb-b-16597	Intended management of patient (recoded): One or more nights hospital stay	rs1243187	10	21907016	C	T	0.310655	0.00579696	0.00100211	7.29995e-09	451201	68	Overall	intronic	MLLT10	-	-	+
ukb-b	ukb-b-16446	Basal metabolic rate	rs1243187	10	21907016	C	T	0.310617	0.0079676	0.00141211	1.7e-08	454874	68	Overall	intronic	MLLT10	-	-	+
ukb-b	ukb-b-671	Interpolated Year when operation took place	rs1243187	10	21907016	C	T	0.311373	0.0141843	0.00252621	2e-08	364083	68	Overall	intronic	MLLT10	-	-	+
ukb-b	ukb-b-14598	Intended management of patient (recoded): No overnight hospital stay	rs1243187	10	21907016	C	T	0.310622	0.00622626	0.00111864	2.59998e-08	455026	68	Overall	intronic	MLLT10	-	-	+
ukb-d	ukb-d-ICDMAIN_ANY_ENTRY	Any ICDMAIN event in hilmo or causes of death	rs1243187	10	21907016	C	T	0.309632	0.00571973	0.00104136	3.96369e-08	361194	68	Overall	intronic	MLLT10	-	-	+
ukb-b	ukb-b-151	Number of days/week of vigorous physical activity 10+ minutes	rs1243187	10	21907016	C	T	0.310412	-0.0245658	0.00447317	4e-08	440512	68	Overall	intronic	MLLT10	+	-	-
ukb-b	ukb-b-14713	Forced vital capacity (FVC), Best measure	rs1243187	10	21907016	C	T	0.3111	-0.010674	0.00194572	4.09996e-08	345665	68	Overall	intronic	MLLT10	+	-	-
ukb-b	ukb-b-7992	Diastolic blood pressure, automated reading	rs1243187	10	21907016	C	T	0.311017	0.0122133	0.00223589	4.70002e-08	436424	68	Overall	intronic	MLLT10	-	-	+
ukb-b	ukb-b-18096	Leg fat mass (right)	rs1243184	10	21931937	C	T	0.319589	0.0172203	0.00172001	1.39991e-23	454846	68	European	intronic	MLLT10	-	-	+
ukb-b	ukb-b-20531	Leg fat percentage (right)	rs1243184	10	21931937	C	T	0.319591	0.0136618	0.00136973	1.99986e-23	454854	68	European	intronic	MLLT10	-	-	+
ukb-b	ukb-b-7212	Leg fat mass (left)	rs1243184	10	21931937	C	T	0.319591	0.0168492	0.00169962	3.59998e-23	454823	68	European	intronic	MLLT10	-	-	+
ukb-b	ukb-b-18377	Leg fat percentage (left)	rs1243184	10	21931937	C	T	0.319589	0.0132284	0.00135215	1.29987e-22	454826	68	European	intronic	MLLT10	-	-	+
ukb-b	ukb-b-2209	Oily fish intake	rs1243184	10	21931937	C	T	0.319602	-0.0198767	0.00205227	3.50026e-22	460443	68	European	intronic	MLLT10	+	-	-
ukb-b	ukb-b-9405	Waist circumference	rs1243184	10	21931937	C	T	0.319589	0.0184421	0.00191985	7.50067e-22	462166	68	European	intronic	MLLT10	-	-	+
ukb-b	ukb-b-19953	Body mass index (BMI)	rs1243184	10	21931937	C	T	0.319575	0.0197011	0.00212194	1.59993e-20	461460	68	European	intronic	MLLT10	-	-	+
ukb-b	ukb-b-2303	Body mass index (BMI)	rs1243184	10	21931937	C	T	0.31959	0.0196197	0.00213765	4.40048e-20	454884	68	European	intronic	MLLT10	-	-	+
ukb-b	ukb-b-16576	Dried fruit intake	rs1243184	10	21931937	C	T	0.319695	-0.0159531	0.00179225	5.50047e-19	421764	68	European	intronic	MLLT10	+	-	-
ukb-b	ukb-b-19393	Whole body fat mass	rs1243184	10	21931937	C	T	0.319608	0.0184718	0.0020971	1.29987e-18	454137	68	European	intronic	MLLT10	-	-	+
ukb-b	ukb-b-8909	Body fat percentage	rs1243184	10	21931937	C	T	0.319599	0.0145041	0.00165444	1.80011e-18	454633	68	European	intronic	MLLT10	-	-	+
ukb-b	ukb-b-15590	Hip circumference	rs1243184	10	21931937	C	T	0.319582	0.0183908	0.00213945	8.19974e-18	462117	68	European	intronic	MLLT10	-	-	+
ukb-b	ukb-b-3881	Fresh fruit intake	rs1243184	10	21931937	C	T	0.319239	-0.0110912	0.00131155	2.80027e-17	446462	68	European	intronic	MLLT10	+	-	-
ukb-d	ukb-d-30600_irnt	Albumin	rs1243184	10	21931937	C	T	0.31896	-0.022307	0.0026452	3.38221e-17	315268	68	European	intronic	MLLT10	+	-	-
ukb-b	ukb-b-6704	Arm fat mass (right)	rs1243184	10	21931937	C	T	0.319583	0.01746	0.00210963	1.29987e-16	454757	68	European	intronic	MLLT10	-	-	+
ukb-b	ukb-b-20044	Trunk fat mass	rs1243184	10	21931937	C	T	0.319583	0.0178584	0.00216234	1.50003e-16	454588	68	European	intronic	MLLT10	-	-	+
ukb-b	ukb-b-8338	Arm fat mass (left)	rs1243184	10	21931937	C	T	0.319586	0.0171841	0.00210956	3.80014e-16	454684	68	European	intronic	MLLT10	-	-	+
ukb-b	ukb-b-16407	Trunk fat percentage	rs1243184	10	21931937	C	T	0.31958	0.0157885	0.00198624	1.9002e-15	454613	68	European	intronic	MLLT10	-	-	+
ukb-b	ukb-b-12039	Weight	rs1243184	10	21931937	C	T	0.319588	0.0148859	0.00187573	2.09991e-15	454893	68	European	intronic	MLLT10	-	-	+
ukb-b	ukb-b-11842	Weight	rs1243184	10	21931937	C	T	0.319575	0.0147504	0.00186249	2.39994e-15	461632	68	European	intronic	MLLT10	-	-	+
ukb-b	ukb-b-20188	Arm fat percentage (left)	rs1243184	10	21931937	C	T	0.319583	0.0125028	0.00163363	1.99986e-14	454724	68	European	intronic	MLLT10	-	-	+
ukb-b	ukb-b-12854	Arm fat percentage (right)	rs1243184	10	21931937	C	T	0.319583	0.0125624	0.0016428	2.09991e-14	454789	68	European	intronic	MLLT10	-	-	+
ukb-b	ukb-b-6541	Main speciality of consultant (recoded): General surgery	rs1243184	10	21931937	C	T	0.319596	0.00716203	0.000944285	3.29989e-14	461949	68	European	intronic	MLLT10	-	-	+
ukb-d	ukb-d-30770_irnt	IGF-1	rs1243184	10	21931937	C	T	0.31888	-0.017121	0.0024957	6.89128e-12	342439	68	European	intronic	MLLT10	+	-	-
ukb-b	ukb-b-4711	Usual walking pace	rs1243184	10	21931937	C	T	0.319478	-0.00931626	0.00135856	7.00003e-12	459915	68	European	intronic	MLLT10	+	-	-
ukb-b	ukb-b-1996	Salad / raw vegetable intake	rs1243184	10	21931937	C	T	0.319226	-0.010302	0.00152825	1.59993e-11	435435	68	European	intronic	MLLT10	+	-	-
ukb-d	ukb-d-XVIII_MISCFINDINGS	Symptoms, signs and abnormal clinical and laboratory findings, not elsewhere classified	rs1243184	10	21931937	C	T	0.318756	0.00746656	0.00111499	2.13747e-11	361194	68	European	intronic	MLLT10	-	-	+
ukb-b	ukb-b-7135	Treatment speciality of consultant (recoded): General surgery	rs1243184	10	21931937	C	T	0.319446	0.00644924	0.000971749	3.19963e-11	449925	68	European	intronic	MLLT10	-	-	+
ukb-b	ukb-b-19925	Arm fat-free mass (left)	rs1243184	10	21931937	C	T	0.319579	0.00894195	0.00135211	3.80014e-11	454672	68	European	intronic	MLLT10	-	-	+
ukb-b	ukb-b-12493	Diagnoses - secondary ICD10: I10 Essential (primary) hypertension	rs1243184	10	21931937	C	T	0.319599	0.00466737	0.000714454	6.4998e-11	463010	68	European	intronic	MLLT10	-	-	+
ukb-b	ukb-b-9093	Arm predicted mass (left)	rs1243184	10	21931937	C	T	0.319577	0.00868829	0.00134683	1.09999e-10	454655	68	European	intronic	MLLT10	-	-	+
ukb-d	ukb-d-41231_1	Hospital episode type: General episode	rs1243184	10	21931937	C	T	0.318756	0.00726734	0.00112816	1.18239e-10	361194	68	European	intronic	MLLT10	-	-	+
ukb-b	ukb-b-16698	Arm predicted mass (right)	rs1243184	10	21931937	C	T	0.319583	0.00839154	0.00132175	2.19999e-10	454746	68	European	intronic	MLLT10	-	-	+
ukb-b	ukb-b-19379	Impedance of arm (left)	rs1243184	10	21931937	C	T	0.319594	-0.00944738	0.00151347	4.30002e-10	454850	68	European	intronic	MLLT10	+	-	-
ukb-b	ukb-b-7859	Impedance of arm (right)	rs1243184	10	21931937	C	T	0.319596	-0.00929957	0.00150806	7.00003e-10	454826	68	European	intronic	MLLT10	+	-	-
ukb-b	ukb-b-19520	Arm fat-free mass (right)	rs1243184	10	21931937	C	T	0.319584	0.00809917	0.00132623	1e-09	454753	68	European	intronic	MLLT10	-	-	+
ukb-d	ukb-d-30810_irnt	Phosphate	rs1243184	10	21931937	C	T	0.31892	-0.015859	0.0026157	1.3362e-09	314658	68	European	intronic	MLLT10	+	-	-
ukb-b	ukb-b-5192	Time spent watching television (TV)	rs1243184	10	21931937	C	T	0.319843	0.0102261	0.00170624	2.1e-09	437887	68	European	intronic	MLLT10	-	-	+
ukb-d	ukb-d-1468_5	Cereal type: Other (e.g. Cornflakes, Frosties)	rs1243184	10	21931937	C	T	0.318838	0.00638394	0.00109007	4.73369e-09	299898	68	European	intronic	MLLT10	-	-	+
ukb-d	ukb-d-ICDMAIN_ANY_ENTRY	Any ICDMAIN event in hilmo or causes of death	rs1243184	10	21931937	C	T	0.318756	0.00597494	0.00103336	7.38601e-09	361194	68	European	intronic	MLLT10	-	-	+
ukb-b	ukb-b-14598	Intended management of patient (recoded): No overnight hospital stay	rs1243184	10	21931937	C	T	0.319634	0.00640033	0.00111037	8.19993e-09	455026	68	European	intronic	MLLT10	-	-	+
ukb-b	ukb-b-16597	Intended management of patient (recoded): One or more nights hospital stay	rs1243184	10	21931937	C	T	0.319666	0.00573092	0.000994727	8.30004e-09	451201	68	European	intronic	MLLT10	-	-	+
ukb-d	ukb-d-30130_irnt	Monocyte count	rs1243184	10	21931937	C	T	0.318888	0.0142162	0.00248537	1.06645e-08	349856	68	European	intronic	MLLT10	-	-	+
ukb-b	ukb-b-16446	Basal metabolic rate	rs1243184	10	21931937	C	T	0.319592	0.00796156	0.00140185	1.40001e-08	454874	68	European	intronic	MLLT10	-	-	+
ukb-b	ukb-b-671	Interpolated Year when operation took place	rs1243184	10	21931937	C	T	0.320406	0.0141863	0.00250718	1.5e-08	364083	68	European	intronic	MLLT10	-	-	+
ukb-b	ukb-b-3700	Operation code: hysterectomy	rs1243184	10	21931937	C	T	0.319602	0.00358997	0.000637258	1.79999e-08	462933	68	European	intronic	MLLT10	-	-	+
ukb-b	ukb-b-14068	Impedance of leg (left)	rs4272700	10	27881308	A	T	0.304269	-0.0161143	0.00197813	3.80014e-16	454857	69	Overall	intergenic	RAB18;MKX	-	+	-
ukb-b	ukb-b-7376	Impedance of leg (right)	rs4272700	10	27881308	A	T	0.304269	-0.0156682	0.00196142	1.39991e-15	454863	69	Overall	intergenic	RAB18;MKX	-	+	-
ukb-b	ukb-b-14310	Leg predicted mass (right)	rs4272700	10	27881308	A	T	0.304269	0.0107211	0.00140887	2.70023e-14	454834	69	Overall	intergenic	RAB18;MKX	+	+	+
ukb-b	ukb-b-12828	Leg fat-free mass (right)	rs4272700	10	27881308	A	T	0.30427	0.0107857	0.001418	2.80027e-14	454835	69	Overall	intergenic	RAB18;MKX	+	+	+
ukb-b	ukb-b-17271	Leg predicted mass (left)	rs4272700	10	27881308	A	T	0.30427	0.0103472	0.00140965	2.09991e-13	454799	69	Overall	intergenic	RAB18;MKX	+	+	+
ukb-b	ukb-b-16099	Leg fat-free mass (left)	rs4272700	10	27881308	A	T	0.304271	0.0103565	0.00141889	2.90001e-13	454805	69	Overall	intergenic	RAB18;MKX	+	+	+
ukb-b	ukb-b-14540	Whole body water mass	rs4272700	10	27881308	A	T	0.304266	0.00960338	0.00135538	1.39991e-12	454888	69	Overall	intergenic	RAB18;MKX	+	+	+
ukb-b	ukb-b-13354	Whole body fat-free mass	rs4272700	10	27881308	A	T	0.304259	0.0094813	0.00135317	2.39994e-12	454850	69	Overall	intergenic	RAB18;MKX	+	+	+
ukb-b	ukb-b-15851	Heel Broadband ultrasound attenuation, direct entry	rs4272700	10	27881308	A	T	0.304929	0.0189351	0.00274374	5.19996e-12	265737	69	Overall	intergenic	RAB18;MKX	+	+	+
ukb-b	ukb-b-20124	Heel bone mineral density (BMD) T-score, automated	rs4272700	10	27881308	A	T	0.30493	0.0186563	0.00278048	1.9002e-11	265753	69	Overall	intergenic	RAB18;MKX	+	+	+
ukb-b	ukb-b-19234	Heel quantitative ultrasound index (QUI), direct entry	rs4272700	10	27881308	A	T	0.30493	0.0186529	0.00278049	1.99986e-11	265753	69	Overall	intergenic	RAB18;MKX	+	+	+
ukb-b	ukb-b-8875	Heel bone mineral density (BMD)	rs4272700	10	27881308	A	T	0.304935	0.0185851	0.00277996	2.29985e-11	265627	69	Overall	intergenic	RAB18;MKX	+	+	+
ukb-b	ukb-b-16446	Basal metabolic rate	rs4272700	10	27881308	A	T	0.304267	0.00938274	0.00142314	4.30031e-11	454874	69	Overall	intergenic	RAB18;MKX	+	+	+
ukb-b	ukb-b-9685	Trunk predicted mass	rs4272700	10	27881308	A	T	0.304263	0.00868163	0.0013436	1e-10	454463	69	Overall	intergenic	RAB18;MKX	+	+	+
ukb-b	ukb-b-17409	Trunk fat-free mass	rs4272700	10	27881308	A	T	0.304263	0.00862393	0.00134793	1.6e-10	454508	69	Overall	intergenic	RAB18;MKX	+	+	+
ukb-b	ukb-b-19921	Impedance of whole body	rs4272700	10	27881308	A	T	0.304271	-0.0103513	0.00164873	3.40001e-10	454840	69	Overall	intergenic	RAB18;MKX	-	+	-
ukb-b	ukb-b-16698	Arm predicted mass (right)	rs4272700	10	27881308	A	T	0.304272	0.00838847	0.00134179	4.09996e-10	454746	69	Overall	intergenic	RAB18;MKX	+	+	+
ukb-b	ukb-b-19520	Arm fat-free mass (right)	rs4272700	10	27881308	A	T	0.304274	0.0081436	0.00134634	1.5e-09	454753	69	Overall	intergenic	RAB18;MKX	+	+	+
ukb-b	ukb-b-9093	Arm predicted mass (left)	rs4272700	10	27881308	A	T	0.304275	0.00772655	0.00136724	1.6e-08	454655	69	Overall	intergenic	RAB18;MKX	+	+	+
ukb-b	ukb-b-15730	Heel bone mineral density (BMD) T-score, automated (left)	rs4272700	10	27881308	A	T	0.302523	0.021255	0.00377144	1.7e-08	146226	69	Overall	intergenic	RAB18;MKX	+	+	+
ukb-b	ukb-b-845	Heel quantitative ultrasound index (QUI), direct entry (left)	rs4272700	10	27881308	A	T	0.302523	0.021256	0.00377144	1.7e-08	146226	69	Overall	intergenic	RAB18;MKX	+	+	+
ukb-b	ukb-b-16881	Sitting height	rs4272700	10	27881308	A	T	0.304407	0.00915313	0.00163519	2.19999e-08	461536	69	Overall	intergenic	RAB18;MKX	+	+	+
ukb-b	ukb-b-19925	Arm fat-free mass (left)	rs4272700	10	27881308	A	T	0.304274	0.00764516	0.0013726	2.5e-08	454672	69	Overall	intergenic	RAB18;MKX	+	+	+
ukb-b	ukb-b-5447	Heel broadband ultrasound attenuation (left)	rs4272700	10	27881308	A	T	0.302525	0.020669	0.00371203	2.59998e-08	146218	69	Overall	intergenic	RAB18;MKX	+	+	+
ukb-b	ukb-b-1096	Heel bone mineral density (BMD) (left)	rs4272700	10	27881308	A	T	0.302553	0.0209021	0.00377037	2.99999e-08	146139	69	Overall	intergenic	RAB18;MKX	+	+	+
ukb-d	ukb-d-30750_irnt	Glycated haemoglobin	rs10159477	10	71099888	A	G	0.14912	-0.24645	0.0031996	0	344182	72	Conditional.Eur	intronic	HK1	-	+	-
ukb-d	ukb-d-30020_irnt	Haemoglobin concentration	rs10159477	10	71099888	A	G	0.149045	0.0807063	0.00265316	5.68853e-203	350474	72	Conditional.Eur	intronic	HK1	+	+	+
ukb-d	ukb-d-30030_irnt	Haematocrit percentage	rs10159477	10	71099888	A	G	0.149044	0.0820074	0.00272721	2.14289e-198	350475	72	Conditional.Eur	intronic	HK1	+	+	+
ukb-d	ukb-d-30250_irnt	Reticulocyte count	rs10159477	10	71099888	A	G	0.14903	0.0743279	0.00333159	3.53997e-110	344729	72	Conditional.Eur	intronic	HK1	+	+	+
ukb-d	ukb-d-30300_irnt	High light scatter reticulocyte count	rs10159477	10	71099888	A	G	0.14903	0.0690512	0.00335042	2.55918e-94	344729	72	Conditional.Eur	intronic	HK1	+	+	+
ukb-d	ukb-d-30240_irnt	Reticulocyte percentage	rs10159477	10	71099888	A	G	0.149031	0.0663413	0.00337524	5.81032e-86	344728	72	Conditional.Eur	intronic	HK1	+	+	+
ukb-d	ukb-d-30840_irnt	Total bilirubin	rs10159477	10	71099888	A	G	0.14895	0.060842	0.003228	3.34811e-79	342829	72	Conditional.Eur	intronic	HK1	+	+	+
ukb-d	ukb-d-30040_irnt	Mean corpuscular volume	rs10159477	10	71099888	A	G	0.149045	0.0625216	0.00332389	6.87068e-79	350473	72	Conditional.Eur	intronic	HK1	+	+	+
ukb-d	ukb-d-30290_irnt	High light scatter reticulocyte percentage	rs10159477	10	71099888	A	G	0.14903	0.0618876	0.0033755	4.78079e-75	344729	72	Conditional.Eur	intronic	HK1	+	+	+
ukb-d	ukb-d-30270_irnt	Mean sphered cell volume	rs10159477	10	71099888	A	G	0.14903	0.061146	0.00336224	7.20278e-74	344729	72	Conditional.Eur	intronic	HK1	+	+	+
ukb-d	ukb-d-30050_irnt	Mean corpuscular haemoglobin	rs10159477	10	71099888	A	G	0.149046	0.0550462	0.00331644	7.61377e-62	350472	72	Conditional.Eur	intronic	HK1	+	+	+
ukb-d	ukb-d-30010_irnt	Red blood cell (erythrocyte) count	rs10159477	10	71099888	A	G	0.149044	0.045529	0.00286096	5.31496e-57	350475	72	Conditional.Eur	intronic	HK1	+	+	+
ukb-d	ukb-d-30660_irnt	Direct bilirubin	rs10159477	10	71099888	A	G	0.15105	0.049602	0.0034893	7.58752e-46	292933	72	Conditional.Eur	intronic	HK1	+	+	+
ukb-d	ukb-d-30260_irnt	Mean reticulocyte volume	rs10159477	10	71099888	A	G	0.149031	0.0405797	0.00335998	1.41286e-33	344728	72	Conditional.Eur	intronic	HK1	+	+	+
ukb-d	ukb-d-30280_irnt	Immature reticulocyte fraction	rs10159477	10	71099888	A	G	0.149031	0.0284493	0.00337311	3.34888e-17	344728	72	Conditional.Eur	intronic	HK1	+	+	+
ukb-d	ukb-d-30070_irnt	Red blood cell (erythrocyte) distribution width	rs10159477	10	71099888	A	G	0.149045	0.0260801	0.0033315	4.95793e-15	350473	72	Conditional.Eur	intronic	HK1	+	+	+
ukb-d	ukb-d-30690_irnt	Cholesterol	rs10159477	10	71099888	A	G	0.14899	-0.020968	0.003254	1.1678e-10	344278	72	Conditional.Eur	intronic	HK1	-	+	-
ukb-b	ukb-b-10912	Non-cancer illness code, self-reported: high cholesterol	rs10159477	10	71099888	A	G	0.148558	-0.00541265	0.000953676	1.40001e-08	462933	72	Conditional.Eur	intronic	HK1	-	+	-
ukb-d	ukb-d-30780_irnt	LDL direct	rs10159477	10	71099888	A	G	0.14894	-0.018362	0.003307	2.82059e-08	343621	72	Conditional.Eur	intronic	HK1	-	+	-
ukb-d	ukb-d-30750_irnt	Glycated haemoglobin	rs61848389	10	71216569	A	G	0.10409	-0.022464	0.0037763	2.7062e-09	344182	72	Conditional.Eur	intronic	TSPAN15	-	+	-
ukb-d	ukb-d-30020_irnt	Haemoglobin concentration	rs61848389	10	71216569	A	G	0.104029	0.0171988	0.00310901	3.16949e-08	350474	72	Conditional.Eur	intronic	TSPAN15	+	+	+
ukb-d	ukb-d-I9_VTE	Venous thromboembolism	rs17490626	10	71218646	C	G	0.129234	-0.00400436	0.000395069	3.85922e-24	361194	72	Discovery,Overall	intronic	TSPAN15	-	-	+
ukb-d	ukb-d-I9_DVTANDPULM	DVT of lower extremities and pulmonary embolism	rs17490626	10	71218646	C	G	0.129234	-0.0037581	0.000382169	8.12082e-23	361194	72	Discovery,Overall	intronic	TSPAN15	-	-	+
ukb-b	ukb-b-11411	Blood clot, DVT, bronchitis, emphysema, asthma, rhinitis, eczema, allergy diagnosed by doctor: Blood clot in the leg (DVT)	rs17490626	10	71218646	C	G	0.128113	-0.00373151	0.000441677	2.99985e-17	462013	72	Discovery,Overall	intronic	TSPAN15	-	-	+
ukb-d	ukb-d-I26	Diagnoses - main ICD10: I26 Pulmonary embolism	rs17490626	10	71218646	C	G	0.129234	-0.00234005	0.000282515	1.20587e-16	361194	72	Discovery,Overall	intronic	TSPAN15	-	-	+
ukb-d	ukb-d-OTHER_ILD_CVD_COMORB	Other ILD-related CVD-co-morbidities	rs17490626	10	71218646	C	G	0.129234	-0.00233433	0.000292029	1.31553e-15	361194	72	Discovery,Overall	intronic	TSPAN15	-	-	+
ukb-b	ukb-b-12040	Non-cancer illness code, self-reported: deep venous thrombosis (dvt)	rs17490626	10	71218646	C	G	0.128107	-0.00346476	0.000436262	1.99986e-15	462933	72	Discovery,Overall	intronic	TSPAN15	-	-	+
ukb-b	ukb-b-16048	Non-cancer illness code, self-reported: pulmonary embolism +/- dvt	rs17490626	10	71218646	C	G	0.128107	-0.00201267	0.000282304	1e-12	462933	72	Discovery,Overall	intronic	TSPAN15	-	-	+
ukb-b	ukb-b-13704	Blood clot, DVT, bronchitis, emphysema, asthma, rhinitis, eczema, allergy diagnosed by doctor: Blood clot in the lung	rs17490626	10	71218646	C	G	0.128113	-0.00201254	0.000282706	1.10002e-12	462013	72	Discovery,Overall	intronic	TSPAN15	-	-	+
ukb-d	ukb-d-I9_PHLETHROMBDVTLOW	DVT of lower extremities	rs17490626	10	71218646	C	G	0.129234	-0.00158387	0.000268499	3.66109e-09	361194	72	Discovery,Overall	intronic	TSPAN15	-	-	+
ukb-d	ukb-d-I9_VTE	Venous thromboembolism	rs78707713	10	71245276	C	T	0.129387	-0.00402171	0.000395328	2.63512e-24	361194	72	European	intronic	TSPAN15	+	+	+
ukb-d	ukb-d-I9_DVTANDPULM	DVT of lower extremities and pulmonary embolism	rs78707713	10	71245276	C	T	0.129387	-0.00377567	0.000382419	5.48025e-23	361194	72	European	intronic	TSPAN15	+	+	+
ukb-d	ukb-d-I26	Diagnoses - main ICD10: I26 Pulmonary embolism	rs78707713	10	71245276	C	T	0.129387	-0.00236714	0.0002827	5.61953e-17	361194	72	European	intronic	TSPAN15	+	+	+
ukb-b	ukb-b-11411	Blood clot, DVT, bronchitis, emphysema, asthma, rhinitis, eczema, allergy diagnosed by doctor: Blood clot in the leg (DVT)	rs78707713	10	71245276	C	T	0.128281	-0.00368437	0.000441971	7.70016e-17	462013	72	European	intronic	TSPAN15	+	+	+
ukb-d	ukb-d-OTHER_ILD_CVD_COMORB	Other ILD-related CVD-co-morbidities	rs78707713	10	71245276	C	T	0.129387	-0.00235386	0.000292221	7.9671e-16	361194	72	European	intronic	TSPAN15	+	+	+
ukb-b	ukb-b-12040	Non-cancer illness code, self-reported: deep venous thrombosis (dvt)	rs78707713	10	71245276	C	T	0.128275	-0.0034073	0.000436553	5.90065e-15	462933	72	European	intronic	TSPAN15	+	+	+
ukb-b	ukb-b-16048	Non-cancer illness code, self-reported: pulmonary embolism +/- dvt	rs78707713	10	71245276	C	T	0.128275	-0.00201245	0.000282493	1e-12	462933	72	European	intronic	TSPAN15	+	+	+
ukb-b	ukb-b-13704	Blood clot, DVT, bronchitis, emphysema, asthma, rhinitis, eczema, allergy diagnosed by doctor: Blood clot in the lung	rs78707713	10	71245276	C	T	0.128281	-0.00201376	0.000282894	1.10002e-12	462013	72	European	intronic	TSPAN15	+	+	+
ukb-d	ukb-d-I9_PHLETHROMBDVTLOW	DVT of lower extremities	rs78707713	10	71245276	C	T	0.129387	-0.00158866	0.000268675	3.36333e-09	361194	72	European	intronic	TSPAN15	+	+	+
ukb-d	ukb-d-30110_irnt	Platelet distribution width	rs16937003	10	80938499	A	G	0.019688	-0.07432	0.00858303	4.78079e-18	350470	73	Discovery,Overall	intronic	ZMIZ1	-	+	-
ukb-b	ukb-b-14068	Impedance of leg (left)	rs57866767	10	96023077	C	T	0.435578	-0.0376874	0.00183211	5.00035e-94	454857	74	Overall,European	intronic	PLCE1	+	-	-
ukb-b	ukb-b-7376	Impedance of leg (right)	rs57866767	10	96023077	C	T	0.435579	-0.0364057	0.00181663	2.49977e-89	454863	74	Overall,European	intronic	PLCE1	+	-	-
ukb-b	ukb-b-19921	Impedance of whole body	rs57866767	10	96023077	C	T	0.435584	-0.0303348	0.00152703	8.10028e-88	454840	74	Overall,European	intronic	PLCE1	+	-	-
ukb-b	ukb-b-7859	Impedance of arm (right)	rs57866767	10	96023077	C	T	0.435581	-0.0244832	0.00141796	8.4004e-67	454826	74	Overall,European	intronic	PLCE1	+	-	-
ukb-b	ukb-b-19379	Impedance of arm (left)	rs57866767	10	96023077	C	T	0.435575	-0.0235731	0.00142306	1.20005e-61	454850	74	Overall,European	intronic	PLCE1	+	-	-
ukb-b	ukb-b-20175	Systolic blood pressure, automated reading	rs57866767	10	96023077	C	T	0.43534	-0.0236337	0.00209272	1.39991e-29	436419	74	Overall,European	intronic	PLCE1	+	-	-
ukb-b	ukb-b-14540	Whole body water mass	rs57866767	10	96023077	C	T	0.435578	0.0141253	0.00125532	2.29985e-29	454888	74	Overall,European	intronic	PLCE1	-	-	+
ukb-b	ukb-b-9685	Trunk predicted mass	rs57866767	10	96023077	C	T	0.435596	0.0138675	0.00124441	7.70016e-29	454463	74	Overall,European	intronic	PLCE1	-	-	+
ukb-b	ukb-b-17409	Trunk fat-free mass	rs57866767	10	96023077	C	T	0.435592	0.0138034	0.00124842	1.99986e-28	454508	74	Overall,European	intronic	PLCE1	-	-	+
ukb-b	ukb-b-13354	Whole body fat-free mass	rs57866767	10	96023077	C	T	0.435574	0.0137826	0.00125326	3.90032e-28	454850	74	Overall,European	intronic	PLCE1	-	-	+
ukb-b	ukb-b-7992	Diastolic blood pressure, automated reading	rs57866767	10	96023077	C	T	0.435343	-0.0225561	0.00208741	3.19963e-27	436424	74	Overall,European	intronic	PLCE1	+	-	-
ukb-b	ukb-b-14177	Vascular/heart problems diagnosed by doctor: High blood pressure	rs57866767	10	96023077	C	T	0.435534	-0.00983053	0.000917456	8.69961e-27	461880	74	Overall,European	intronic	PLCE1	+	-	-
ukb-b	ukb-b-14310	Leg predicted mass (right)	rs57866767	10	96023077	C	T	0.435576	0.013892	0.00130487	1.80011e-26	454834	74	Overall,European	intronic	PLCE1	-	-	+
ukb-b	ukb-b-12828	Leg fat-free mass (right)	rs57866767	10	96023077	C	T	0.435575	0.0138566	0.00131333	5.00035e-26	454835	74	Overall,European	intronic	PLCE1	-	-	+
ukb-b	ukb-b-14057	Non-cancer illness code, self-reported: hypertension	rs57866767	10	96023077	C	T	0.435569	-0.00942014	0.000904932	2.19989e-25	462933	74	Overall,European	intronic	PLCE1	+	-	-
ukb-b	ukb-b-16407	Trunk fat percentage	rs57866767	10	96023077	C	T	0.435587	-0.0193571	0.0018675	3.59998e-25	454613	74	Overall,European	intronic	PLCE1	+	-	-
ukb-b	ukb-b-8909	Body fat percentage	rs57866767	10	96023077	C	T	0.435568	-0.0158686	0.00155561	1.99986e-24	454633	74	Overall,European	intronic	PLCE1	+	-	-
ukb-b	ukb-b-20531	Leg fat percentage (right)	rs57866767	10	96023077	C	T	0.435578	-0.012211	0.0012879	2.49977e-21	454854	74	Overall,European	intronic	PLCE1	+	-	-
ukb-b	ukb-b-16099	Leg fat-free mass (left)	rs57866767	10	96023077	C	T	0.435569	0.0124421	0.00131416	2.90001e-21	454805	74	Overall,European	intronic	PLCE1	-	-	+
ukb-b	ukb-b-16698	Arm predicted mass (right)	rs57866767	10	96023077	C	T	0.435579	0.0117604	0.00124276	2.99985e-21	454746	74	Overall,European	intronic	PLCE1	-	-	+
ukb-b	ukb-b-17271	Leg predicted mass (left)	rs57866767	10	96023077	C	T	0.435568	0.0123533	0.0013056	2.99985e-21	454799	74	Overall,European	intronic	PLCE1	-	-	+
ukb-b	ukb-b-19520	Arm fat-free mass (right)	rs57866767	10	96023077	C	T	0.435577	0.0117433	0.00124698	4.60045e-21	454753	74	Overall,European	intronic	PLCE1	-	-	+
ukb-d	ukb-d-30090_irnt	Platelet crit	rs57866767	10	96023077	C	T	0.432599	-0.021328	0.00229258	1.37246e-20	350471	74	Overall,European	intronic	PLCE1	+	-	-
ukb-b	ukb-b-18377	Leg fat percentage (left)	rs57866767	10	96023077	C	T	0.435576	-0.0118178	0.00127136	1.50003e-20	454826	74	Overall,European	intronic	PLCE1	+	-	-
ukb-d	ukb-d-30770_irnt	IGF-1	rs57866767	10	96023077	C	T	0.43208	-0.021528	0.0023451	4.3391e-20	342439	74	Overall,European	intronic	PLCE1	+	-	-
ukb-b	ukb-b-9093	Arm predicted mass (left)	rs57866767	10	96023077	C	T	0.435584	0.0114401	0.00126632	1.69981e-19	454655	74	Overall,European	intronic	PLCE1	-	-	+
ukb-b	ukb-b-13352	Vascular/heart problems diagnosed by doctor: None of the above	rs57866767	10	96023077	C	T	0.435534	0.00847244	0.000942797	2.60016e-19	461880	74	Overall,European	intronic	PLCE1	-	-	+
ukb-b	ukb-b-19925	Arm fat-free mass (left)	rs57866767	10	96023077	C	T	0.43558	0.0112701	0.00127129	7.59976e-19	454672	74	Overall,European	intronic	PLCE1	-	-	+
ukb-b	ukb-b-16446	Basal metabolic rate	rs57866767	10	96023077	C	T	0.435577	0.0115021	0.00131809	2.60016e-18	454874	74	Overall,European	intronic	PLCE1	-	-	+
ukb-b	ukb-b-13378	Birth weight	rs57866767	10	96023077	C	T	0.436343	0.0221149	0.00272719	5.10035e-16	261932	74	Overall,European	intronic	PLCE1	-	-	+
ukb-d	ukb-d-30100_irnt	Mean platelet (thrombocyte) volume	rs57866767	10	96023077	C	T	0.432597	-0.0178834	0.00240923	1.14868e-13	350470	74	Overall,European	intronic	PLCE1	+	-	-
ukb-b	ukb-b-14395	Medication for cholesterol, blood pressure or diabetes: Blood pressure medication	rs57866767	10	96023077	C	T	0.435437	-0.00941283	0.00133702	1.9002e-12	209638	74	Overall,European	intronic	PLCE1	+	-	-
ukb-d	ukb-d-30680_irnt	Calcium	rs57866767	10	96023077	C	T	0.43186	-0.017266	0.0025045	5.43125e-12	315153	74	Overall,European	intronic	PLCE1	+	-	-
ukb-d	ukb-d-30610_irnt	Alkaline phosphatase	rs57866767	10	96023077	C	T	0.4321	-0.016112	0.0023493	6.97108e-12	344292	74	Overall,European	intronic	PLCE1	+	-	-
ukb-b	ukb-b-20044	Trunk fat mass	rs57866767	10	96023077	C	T	0.435591	-0.01372	0.00203309	1.50003e-11	454588	74	Overall,European	intronic	PLCE1	+	-	-
ukb-d	ukb-d-30130_irnt	Monocyte count	rs57866767	10	96023077	C	T	0.432577	-0.015509	0.00233533	3.11961e-11	349856	74	Overall,European	intronic	PLCE1	+	-	-
ukb-b	ukb-b-13506	3mm weak meridian (right)	rs57866767	10	96023077	C	T	0.436855	-0.0273692	0.00433421	2.69998e-10	96007	74	Overall,European	intronic	PLCE1	+	-	-
ukb-d	ukb-d-30000_irnt	White blood cell (leukocyte) count	rs57866767	10	96023077	C	T	0.432597	-0.01496	0.00240212	4.73424e-10	350470	74	Overall,European	intronic	PLCE1	+	-	-
ukb-b	ukb-b-6852	3mm strong meridian (right)	rs57866767	10	96023077	C	T	0.436855	-0.0267522	0.00433227	6.59994e-10	96007	74	Overall,European	intronic	PLCE1	+	-	-
ukb-b	ukb-b-14664	3mm strong meridian (left)	rs57866767	10	96023077	C	T	0.436503	-0.0266006	0.00433026	8.10009e-10	95998	74	Overall,European	intronic	PLCE1	+	-	-
ukb-b	ukb-b-12854	Arm fat percentage (right)	rs57866767	10	96023077	C	T	0.435573	-0.00919571	0.00154464	2.59998e-09	454789	74	Overall,European	intronic	PLCE1	+	-	-
ukb-b	ukb-b-20188	Arm fat percentage (left)	rs57866767	10	96023077	C	T	0.435578	-0.00890204	0.001536	6.80002e-09	454724	74	Overall,European	intronic	PLCE1	+	-	-
ukb-b	ukb-b-12493	Diagnoses - secondary ICD10: I10 Essential (primary) hypertension	rs57866767	10	96023077	C	T	0.435586	-0.00387784	0.00067162	7.69999e-09	463010	74	Overall,European	intronic	PLCE1	+	-	-
ukb-b	ukb-b-18009	Medication for cholesterol, blood pressure, diabetes, or take exogenous hormones: Blood pressure medication	rs57866767	10	96023077	C	T	0.435434	-0.00613177	0.00107369	1.09999e-08	249710	74	Overall,European	intronic	PLCE1	+	-	-
ukb-b	ukb-b-9207	Treatment/medication code: amlodipine	rs57866767	10	96023077	C	T	0.435569	-0.00234593	0.000411938	1.2e-08	462933	74	Overall,European	intronic	PLCE1	+	-	-
ukb-b	ukb-b-11113	3mm weak meridian (left)	rs57866767	10	96023077	C	T	0.436503	-0.0244717	0.00433608	1.7e-08	95998	74	Overall,European	intronic	PLCE1	+	-	-
ukb-d	ukb-d-30730_irnt	Gamma glutamyltransferase	rs57866767	10	96023077	C	T	0.43211	-0.012452	0.0022415	2.77639e-08	344104	74	Overall,European	intronic	PLCE1	+	-	-
ukb-b	ukb-b-14068	Impedance of leg (left)	rs2274224	10	96039597	C	G	0.435468	-0.0376839	0.00183112	4.20049e-94	454857	74	Discovery	exonic	PLCE1	-	+	-
ukb-b	ukb-b-7376	Impedance of leg (right)	rs2274224	10	96039597	C	G	0.435469	-0.0364298	0.00181565	1.50003e-89	454863	74	Discovery	exonic	PLCE1	-	+	-
ukb-b	ukb-b-19921	Impedance of whole body	rs2274224	10	96039597	C	G	0.435474	-0.0302852	0.00152621	1.29987e-87	454840	74	Discovery	exonic	PLCE1	-	+	-
ukb-b	ukb-b-7859	Impedance of arm (right)	rs2274224	10	96039597	C	G	0.435471	-0.0244017	0.0014172	1.9002e-66	454826	74	Discovery	exonic	PLCE1	-	+	-
ukb-b	ukb-b-19379	Impedance of arm (left)	rs2274224	10	96039597	C	G	0.435465	-0.0234761	0.00142229	3.29989e-61	454850	74	Discovery	exonic	PLCE1	-	+	-
ukb-b	ukb-b-20175	Systolic blood pressure, automated reading	rs2274224	10	96039597	C	G	0.435245	-0.0235899	0.00209153	1.69981e-29	436419	74	Discovery	exonic	PLCE1	-	+	-
ukb-b	ukb-b-14540	Whole body water mass	rs2274224	10	96039597	C	G	0.435468	0.0140398	0.00125465	4.60045e-29	454888	74	Discovery	exonic	PLCE1	+	+	+
ukb-b	ukb-b-9685	Trunk predicted mass	rs2274224	10	96039597	C	G	0.435484	0.0138025	0.00124373	1.29987e-28	454463	74	Discovery	exonic	PLCE1	+	+	+
ukb-b	ukb-b-17409	Trunk fat-free mass	rs2274224	10	96039597	C	G	0.435481	0.0137355	0.00124775	3.50026e-28	454508	74	Discovery	exonic	PLCE1	+	+	+
ukb-b	ukb-b-13354	Whole body fat-free mass	rs2274224	10	96039597	C	G	0.435463	0.0136991	0.00125258	7.70016e-28	454850	74	Discovery	exonic	PLCE1	+	+	+
ukb-b	ukb-b-7992	Diastolic blood pressure, automated reading	rs2274224	10	96039597	C	G	0.435248	-0.0225955	0.00208622	2.49977e-27	436424	74	Discovery	exonic	PLCE1	-	+	-
ukb-b	ukb-b-14310	Leg predicted mass (right)	rs2274224	10	96039597	C	G	0.435466	0.0138229	0.00130417	2.99985e-26	454834	74	Discovery	exonic	PLCE1	+	+	+
ukb-b	ukb-b-14177	Vascular/heart problems diagnosed by doctor: High blood pressure	rs2274224	10	96039597	C	G	0.435429	-0.00970621	0.000916948	3.50026e-26	461880	74	Discovery	exonic	PLCE1	-	+	-
ukb-b	ukb-b-12828	Leg fat-free mass (right)	rs2274224	10	96039597	C	G	0.435465	0.0137903	0.00131262	8.10028e-26	454835	74	Discovery	exonic	PLCE1	+	+	+
ukb-b	ukb-b-16407	Trunk fat percentage	rs2274224	10	96039597	C	G	0.435476	-0.0193757	0.00186649	2.99985e-25	454613	74	Discovery	exonic	PLCE1	-	+	-
ukb-b	ukb-b-14057	Non-cancer illness code, self-reported: hypertension	rs2274224	10	96039597	C	G	0.435466	-0.00929463	0.000904431	8.99912e-25	462933	74	Discovery	exonic	PLCE1	-	+	-
ukb-b	ukb-b-8909	Body fat percentage	rs2274224	10	96039597	C	G	0.435459	-0.0159065	0.00155477	1.39991e-24	454633	74	Discovery	exonic	PLCE1	-	+	-
ukb-b	ukb-b-20531	Leg fat percentage (right)	rs2274224	10	96039597	C	G	0.435467	-0.0122842	0.0012872	1.39991e-21	454854	74	Discovery	exonic	PLCE1	-	+	-
ukb-b	ukb-b-16099	Leg fat-free mass (left)	rs2274224	10	96039597	C	G	0.435459	0.0123575	0.00131345	5.00035e-21	454805	74	Discovery	exonic	PLCE1	+	+	+
ukb-b	ukb-b-17271	Leg predicted mass (left)	rs2274224	10	96039597	C	G	0.435457	0.0122712	0.0013049	5.30029e-21	454799	74	Discovery	exonic	PLCE1	+	+	+
ukb-b	ukb-b-16698	Arm predicted mass (right)	rs2274224	10	96039597	C	G	0.435468	0.0116525	0.00124209	6.4998e-21	454746	74	Discovery	exonic	PLCE1	+	+	+
ukb-d	ukb-d-30090_irnt	Platelet crit	rs2274224	10	96039597	C	G	0.432498	-0.0214775	0.00229147	7.10395e-21	350471	74	Discovery	exonic	PLCE1	-	+	-
ukb-b	ukb-b-18377	Leg fat percentage (left)	rs2274224	10	96039597	C	G	0.435466	-0.0118807	0.00127067	8.80035e-21	454826	74	Discovery	exonic	PLCE1	-	+	-
ukb-b	ukb-b-19520	Arm fat-free mass (right)	rs2274224	10	96039597	C	G	0.435467	0.0116373	0.00124631	9.8992e-21	454753	74	Discovery	exonic	PLCE1	+	+	+
ukb-d	ukb-d-30770_irnt	IGF-1	rs2274224	10	96039597	C	G	0.43196	-0.021749	0.002344	1.72504e-20	342439	74	Discovery	exonic	PLCE1	-	+	-
ukb-b	ukb-b-9093	Arm predicted mass (left)	rs2274224	10	96039597	C	G	0.435473	0.0113285	0.00126563	3.50026e-19	454655	74	Discovery	exonic	PLCE1	+	+	+
ukb-b	ukb-b-13352	Vascular/heart problems diagnosed by doctor: None of the above	rs2274224	10	96039597	C	G	0.435429	0.00836458	0.000942275	6.90081e-19	461880	74	Discovery	exonic	PLCE1	+	+	+
ukb-b	ukb-b-19925	Arm fat-free mass (left)	rs2274224	10	96039597	C	G	0.435469	0.0111458	0.0012706	1.80011e-18	454672	74	Discovery	exonic	PLCE1	+	+	+
ukb-b	ukb-b-16446	Basal metabolic rate	rs2274224	10	96039597	C	G	0.435467	0.0114077	0.00131737	4.70002e-18	454874	74	Discovery	exonic	PLCE1	+	+	+
ukb-b	ukb-b-13378	Birth weight	rs2274224	10	96039597	C	G	0.43624	0.0222234	0.00272584	3.59998e-16	261932	74	Discovery	exonic	PLCE1	+	+	+
ukb-d	ukb-d-30100_irnt	Mean platelet (thrombocyte) volume	rs2274224	10	96039597	C	G	0.432496	-0.017962	0.00240806	8.72971e-14	350470	74	Discovery	exonic	PLCE1	-	+	-
ukb-b	ukb-b-14395	Medication for cholesterol, blood pressure or diabetes: Blood pressure medication	rs2274224	10	96039597	C	G	0.435276	-0.00927399	0.00133633	3.90032e-12	209638	74	Discovery	exonic	PLCE1	-	+	-
ukb-d	ukb-d-30680_irnt	Calcium	rs2274224	10	96039597	C	G	0.43174	-0.017357	0.0025033	4.10866e-12	315153	74	Discovery	exonic	PLCE1	-	+	-
ukb-d	ukb-d-30610_irnt	Alkaline phosphatase	rs2274224	10	96039597	C	G	0.43199	-0.016162	0.0023481	5.87625e-12	344292	74	Discovery	exonic	PLCE1	-	+	-
ukb-b	ukb-b-20044	Trunk fat mass	rs2274224	10	96039597	C	G	0.43548	-0.0137489	0.00203199	1.29987e-11	454588	74	Discovery	exonic	PLCE1	-	+	-
ukb-d	ukb-d-30130_irnt	Monocyte count	rs2274224	10	96039597	C	G	0.432475	-0.0156921	0.00233419	1.78649e-11	349856	74	Discovery	exonic	PLCE1	-	+	-
ukb-b	ukb-b-13506	3mm weak meridian (right)	rs2274224	10	96039597	C	G	0.436859	-0.0273252	0.00433123	2.80001e-10	96007	74	Discovery	exonic	PLCE1	-	+	-
ukb-d	ukb-d-30000_irnt	White blood cell (leukocyte) count	rs2274224	10	96039597	C	G	0.432496	-0.0150492	0.00240096	3.66176e-10	350470	74	Discovery	exonic	PLCE1	-	+	-
ukb-b	ukb-b-6852	3mm strong meridian (right)	rs2274224	10	96039597	C	G	0.436859	-0.0266266	0.0043293	7.69999e-10	96007	74	Discovery	exonic	PLCE1	-	+	-
ukb-b	ukb-b-14664	3mm strong meridian (left)	rs2274224	10	96039597	C	G	0.436509	-0.0263781	0.00432741	1.09999e-09	95998	74	Discovery	exonic	PLCE1	-	+	-
ukb-b	ukb-b-12854	Arm fat percentage (right)	rs2274224	10	96039597	C	G	0.435462	-0.00920863	0.00154381	2.39999e-09	454789	74	Discovery	exonic	PLCE1	-	+	-
ukb-b	ukb-b-20188	Arm fat percentage (left)	rs2274224	10	96039597	C	G	0.435468	-0.00890884	0.00153517	6.49995e-09	454724	74	Discovery	exonic	PLCE1	-	+	-
ukb-b	ukb-b-18009	Medication for cholesterol, blood pressure, diabetes, or take exogenous hormones: Blood pressure medication	rs2274224	10	96039597	C	G	0.435378	-0.00619202	0.00107306	7.90005e-09	249710	74	Discovery	exonic	PLCE1	-	+	-
ukb-b	ukb-b-11113	3mm weak meridian (left)	rs2274224	10	96039597	C	G	0.436509	-0.0245152	0.00433322	1.5e-08	95998	74	Discovery	exonic	PLCE1	-	+	-
ukb-b	ukb-b-12493	Diagnoses - secondary ICD10: I10 Essential (primary) hypertension	rs2274224	10	96039597	C	G	0.435483	-0.00379772	0.000671249	1.5e-08	463010	74	Discovery	exonic	PLCE1	-	+	-
ukb-b	ukb-b-9207	Treatment/medication code: amlodipine	rs2274224	10	96039597	C	G	0.435466	-0.00232493	0.00041171	1.6e-08	462933	74	Discovery	exonic	PLCE1	-	+	-
ukb-d	ukb-d-30730_irnt	Gamma glutamyltransferase	rs2274224	10	96039597	C	G	0.432	-0.012449	0.0022404	2.75302e-08	344104	74	Discovery	exonic	PLCE1	-	+	-
ukb-d	ukb-d-30100_irnt	Mean platelet (thrombocyte) volume	rs10886430	10	121010256	G	A	0.126979	0.0458266	0.00365705	5.1428e-36	350470	75	Discovery,Overall,European	intronic	GRK5	-	-	+
ukb-d	ukb-d-30110_irnt	Platelet distribution width	rs10886430	10	121010256	G	A	0.126979	0.0379586	0.00361994	1.01088e-25	350470	75	Discovery,Overall,European	intronic	GRK5	-	-	+
ukb-d	ukb-d-30080_irnt	Platelet count	rs10886430	10	121010256	G	A	0.12698	-0.0295063	0.00354034	7.82168e-17	350474	75	Discovery,Overall,European	intronic	GRK5	+	-	-
ukb-d	ukb-d-I9_DVTANDPULM	DVT of lower extremities and pulmonary embolism	rs10886430	10	121010256	G	A	0.127004	0.00216263	0.000391792	3.39516e-08	361194	75	Discovery,Overall,European	intronic	GRK5	-	-	+
ukb-d	ukb-d-30100_irnt	Mean platelet (thrombocyte) volume	rs7122100	11	10732560	A	C	0.246812	0.0238609	0.00276942	6.97108e-18	350470	76	European	intergenic	IRAG1;CTR9	+	+	+
ukb-d	ukb-d-30080_irnt	Platelet count	rs7122100	11	10732560	A	C	0.246812	-0.0169773	0.00268083	2.40946e-10	350474	76	European	intergenic	IRAG1;CTR9	-	+	-
ukb-b	ukb-b-14203	Hot drink temperature	rs12800654	11	16243320	G	A	0.098916	0.0126683	0.00199937	2.39999e-10	457873	77	European	intronic	SOX6	-	-	+
ukb-d	ukb-d-30830_irnt	SHBG	rs2030291	11	16251251	T	A	0.38765	-0.020827	0.0023277	3.65932e-19	312215	77	Overall	intronic	SOX6	+	-	-
ukb-b	ukb-b-14177	Vascular/heart problems diagnosed by doctor: High blood pressure	rs2030291	11	16251251	T	A	0.388875	0.00689933	0.000933119	1.39991e-13	461880	77	Overall	intronic	SOX6	-	-	+
ukb-d	ukb-d-30610_irnt	Alkaline phosphatase	rs2030291	11	16251251	T	A	0.3878	-0.016917	0.0023896	1.4481e-12	344292	77	Overall	intronic	SOX6	+	-	-
ukb-b	ukb-b-14057	Non-cancer illness code, self-reported: hypertension	rs2030291	11	16251251	T	A	0.388878	0.00620438	0.000920291	1.59993e-11	462933	77	Overall	intronic	SOX6	-	-	+
ukb-b	ukb-b-13352	Vascular/heart problems diagnosed by doctor: None of the above	rs2030291	11	16251251	T	A	0.388875	-0.00610241	0.000958836	2e-10	461880	77	Overall	intronic	SOX6	+	-	-
ukb-b	ukb-b-14395	Medication for cholesterol, blood pressure or diabetes: Blood pressure medication	rs2030291	11	16251251	T	A	0.388922	0.00815694	0.00135909	2e-09	209638	77	Overall	intronic	SOX6	-	-	+
ukb-d	ukb-d-30710_irnt	C-reactive protein	rs2030291	11	16251251	T	A	0.38781	-0.014378	0.002454	4.6565e-09	343524	77	Overall	intronic	SOX6	+	-	-
ukb-d	ukb-d-30040_irnt	Mean corpuscular volume	rs2030291	11	16251251	T	A	0.387783	-0.0138196	0.00243253	1.33894e-08	350473	77	Overall	intronic	SOX6	+	-	-
ukb-d	ukb-d-30620_irnt	Alanine aminotransferase	rs2030291	11	16251251	T	A	0.38779	-0.012953	0.0022943	1.64831e-08	344136	77	Overall	intronic	SOX6	+	-	-
ukb-b	ukb-b-20175	Systolic blood pressure, automated reading	rs2030291	11	16251251	T	A	0.389048	0.0117385	0.002127	3.40001e-08	436419	77	Overall	intronic	SOX6	-	-	+
ukb-b	ukb-b-8875	Heel bone mineral density (BMD)	rs3136516	11	46760756	A	G	0.525835	-0.0189432	0.00256347	1.50003e-13	265627	79	Conditional.Eur	intronic	F2	-	-	+
ukb-b	ukb-b-20124	Heel bone mineral density (BMD) T-score, automated	rs3136516	11	46760756	A	G	0.525833	-0.0188474	0.002564	1.99986e-13	265753	79	Conditional.Eur	intronic	F2	-	-	+
ukb-b	ukb-b-19234	Heel quantitative ultrasound index (QUI), direct entry	rs3136516	11	46760756	A	G	0.525833	-0.0188447	0.00256402	1.99986e-13	265753	79	Conditional.Eur	intronic	F2	-	-	+
ukb-b	ukb-b-15851	Heel Broadband ultrasound attenuation, direct entry	rs3136516	11	46760756	A	G	0.525835	-0.0181361	0.00253005	7.59976e-13	265737	79	Conditional.Eur	intronic	F2	-	-	+
ukb-b	ukb-b-5447	Heel broadband ultrasound attenuation (left)	rs3136516	11	46760756	A	G	0.523978	-0.0224991	0.00341209	4.30031e-11	146218	79	Conditional.Eur	intronic	F2	-	-	+
ukb-b	ukb-b-1096	Heel bone mineral density (BMD) (left)	rs3136516	11	46760756	A	G	0.523995	-0.0226265	0.0034653	6.59933e-11	146139	79	Conditional.Eur	intronic	F2	-	-	+
ukb-b	ukb-b-15730	Heel bone mineral density (BMD) T-score, automated (left)	rs3136516	11	46760756	A	G	0.523987	-0.0225095	0.00346634	8.4004e-11	146226	79	Conditional.Eur	intronic	F2	-	-	+
ukb-b	ukb-b-845	Heel quantitative ultrasound index (QUI), direct entry (left)	rs3136516	11	46760756	A	G	0.523987	-0.0225095	0.00346634	8.4004e-11	146226	79	Conditional.Eur	intronic	F2	-	-	+
ukb-d	ukb-d-30600_irnt	Albumin	rs3136516	11	46760756	A	G	0.52672	-0.015502	0.0024734	3.68112e-10	315268	79	Conditional.Eur	intronic	F2	-	-	+
ukb-d	ukb-d-30870_irnt	Triglycerides	rs3136516	11	46760756	A	G	0.52638	0.014423	0.0023301	6.02684e-10	343992	79	Conditional.Eur	intronic	F2	+	-	-
ukb-b	ukb-b-6591	Age first had sexual intercourse	rs3136516	11	46760756	A	G	0.525458	0.0125641	0.00216564	6.59994e-09	406457	79	Conditional.Eur	intronic	F2	+	-	-
ukb-b	ukb-b-4657	Heel bone mineral density (BMD) (right)	rs3136516	11	46760756	A	G	0.52412	-0.0195699	0.00345073	1.40001e-08	146093	79	Conditional.Eur	intronic	F2	-	-	+
ukb-b	ukb-b-6027	Heel broadband ultrasound attenuation (right)	rs3136516	11	46760756	A	G	0.524107	-0.019157	0.0033923	1.6e-08	146171	79	Conditional.Eur	intronic	F2	-	-	+
ukb-b	ukb-b-5463	Heel quantitative ultrasound index (QUI), direct entry (right)	rs3136516	11	46760756	A	G	0.524095	-0.0193355	0.00345015	2.1e-08	146181	79	Conditional.Eur	intronic	F2	-	-	+
ukb-b	ukb-b-20032	Heel bone mineral density (BMD) T-score, automated (right)	rs3136516	11	46760756	A	G	0.524095	-0.0193331	0.00345015	2.1e-08	146181	79	Conditional.Eur	intronic	F2	-	-	+
ukb-b	ukb-b-16287	Mean time to correctly identify matches	rs3136516	11	46760756	A	G	0.525607	-0.0113318	0.00205375	3.40001e-08	459523	79	Conditional.Eur	intronic	F2	-	-	+
ukb-d	ukb-d-I9_VTE	Venous thromboembolism	rs1799963	11	46761055	A	G	0.0114413	0.0152158	0.00127572	8.65366e-33	361194	79	Discovery,Overall,European	UTR3	F2	+	+	+
ukb-d	ukb-d-I9_DVTANDPULM	DVT of lower extremities and pulmonary embolism	rs1799963	11	46761055	A	G	0.0114413	0.0140569	0.00123407	4.70652e-30	361194	79	Discovery,Overall,European	UTR3	F2	+	+	+
ukb-d	ukb-d-OTHER_ILD_CVD_COMORB	Other ILD-related CVD-co-morbidities	rs1799963	11	46761055	A	G	0.0114413	0.00937932	0.000942995	2.63572e-23	361194	79	Discovery,Overall,European	UTR3	F2	+	+	+
ukb-d	ukb-d-I26	Diagnoses - main ICD10: I26 Pulmonary embolism	rs1799963	11	46761055	A	G	0.0114413	0.00866555	0.000912289	2.13796e-21	361194	79	Discovery,Overall,European	UTR3	F2	+	+	+
ukb-d	ukb-d-I9_PHLETHROMBDVTLOW	DVT of lower extremities	rs1799963	11	46761055	A	G	0.0114413	0.00573457	0.000867045	3.748e-11	361194	79	Discovery,Overall,European	UTR3	F2	+	+	+
ukb-d	ukb-d-30870_irnt	Triglycerides	rs1799963	11	46761055	A	G	0.011431	-0.067641	0.011206	1.58019e-09	343992	79	Discovery,Overall,European	UTR3	F2	-	+	-
ukb-b	ukb-b-19373	Duration to first press of snap-button in each round	rs10838634	11	46929954	G	A	0.901216	-0.0231046	0.00342297	1.50003e-11	459281	79	Conditional.Eur	intronic	LRP4	+	-	-
ukb-d	ukb-d-30120_irnt	Lymphocyte count	rs10838634	11	46929954	G	A	0.90205	-0.0265784	0.00400574	3.24788e-11	349856	79	Conditional.Eur	intronic	LRP4	+	-	-
ukb-d	ukb-d-30760_irnt	HDL cholesterol	rs10838634	11	46929954	G	A	0.902046	0.024219	0.003843	2.94171e-10	315133	79	Conditional.Eur	intronic	LRP4	-	-	+
ukb-d	ukb-d-30190_irnt	Monocyte percentage	rs10838634	11	46929954	G	A	0.902052	0.0241772	0.00389718	5.51874e-10	349861	79	Conditional.Eur	intronic	LRP4	-	-	+
ukb-b	ukb-b-8875	Heel bone mineral density (BMD)	rs10838634	11	46929954	G	A	0.901094	-0.0259378	0.00428892	1.5e-09	265627	79	Conditional.Eur	intronic	LRP4	+	-	-
ukb-d	ukb-d-30630_irnt	Apoliprotein A	rs10838634	11	46929954	G	A	0.902025	0.023604	0.0039081	1.54358e-09	313387	79	Conditional.Eur	intronic	LRP4	-	-	+
ukb-b	ukb-b-20124	Heel bone mineral density (BMD) T-score, automated	rs10838634	11	46929954	G	A	0.901095	-0.0258638	0.00428975	1.6e-09	265753	79	Conditional.Eur	intronic	LRP4	+	-	-
ukb-b	ukb-b-19234	Heel quantitative ultrasound index (QUI), direct entry	rs10838634	11	46929954	G	A	0.901095	-0.0258615	0.00428977	1.7e-09	265753	79	Conditional.Eur	intronic	LRP4	+	-	-
ukb-b	ukb-b-16287	Mean time to correctly identify matches	rs10838634	11	46929954	G	A	0.901219	-0.0206291	0.0034384	2e-09	459523	79	Conditional.Eur	intronic	LRP4	+	-	-
ukb-b	ukb-b-3881	Fresh fruit intake	rs10838634	11	46929954	G	A	0.901169	-0.0115093	0.00205335	2.1e-08	446462	79	Conditional.Eur	intronic	LRP4	+	-	-
ukb-b	ukb-b-8875	Heel bone mineral density (BMD)	rs55777218	11	60070946	C	T	0.378536	-0.0239071	0.00263547	1.20005e-19	265627	81	European	intronic	MS4A4A	+	-	-
ukb-b	ukb-b-20124	Heel bone mineral density (BMD) T-score, automated	rs55777218	11	60070946	C	T	0.378523	-0.0236715	0.00263598	2.70023e-19	265753	81	European	intronic	MS4A4A	+	-	-
ukb-b	ukb-b-19234	Heel quantitative ultrasound index (QUI), direct entry	rs55777218	11	60070946	C	T	0.378523	-0.0236747	0.00263599	2.70023e-19	265753	81	European	intronic	MS4A4A	+	-	-
ukb-b	ukb-b-15851	Heel Broadband ultrasound attenuation, direct entry	rs55777218	11	60070946	C	T	0.378523	-0.0179258	0.00260109	5.50047e-12	265737	81	European	intronic	MS4A4A	+	-	-
ukb-b	ukb-b-20032	Heel bone mineral density (BMD) T-score, automated (right)	rs55777218	11	60070946	C	T	0.378537	-0.0244393	0.00354689	5.60015e-12	146181	81	European	intronic	MS4A4A	+	-	-
ukb-b	ukb-b-5463	Heel quantitative ultrasound index (QUI), direct entry (right)	rs55777218	11	60070946	C	T	0.378537	-0.0244398	0.00354689	5.60015e-12	146181	81	European	intronic	MS4A4A	+	-	-
ukb-b	ukb-b-4657	Heel bone mineral density (BMD) (right)	rs55777218	11	60070946	C	T	0.378528	-0.0243944	0.00354728	6.09958e-12	146093	81	European	intronic	MS4A4A	+	-	-
ukb-b	ukb-b-1096	Heel bone mineral density (BMD) (left)	rs55777218	11	60070946	C	T	0.378536	-0.0223679	0.00356298	3.40001e-10	146139	81	European	intronic	MS4A4A	+	-	-
ukb-b	ukb-b-845	Heel quantitative ultrasound index (QUI), direct entry (left)	rs55777218	11	60070946	C	T	0.378505	-0.021981	0.00356413	6.90001e-10	146226	81	European	intronic	MS4A4A	+	-	-
ukb-b	ukb-b-15730	Heel bone mineral density (BMD) T-score, automated (left)	rs55777218	11	60070946	C	T	0.378505	-0.0219807	0.00356412	7.00003e-10	146226	81	European	intronic	MS4A4A	+	-	-
ukb-b	ukb-b-6027	Heel broadband ultrasound attenuation (right)	rs55777218	11	60070946	C	T	0.378532	-0.0191618	0.00348747	3.89996e-08	146171	81	European	intronic	MS4A4A	+	-	-
ukb-b	ukb-b-5447	Heel broadband ultrasound attenuation (left)	rs55777218	11	60070946	C	T	0.378512	-0.0191626	0.00350834	4.70002e-08	146218	81	European	intronic	MS4A4A	+	-	-
ukb-b	ukb-b-8875	Heel bone mineral density (BMD)	rs4354705	11	60088159	G	C	0.626827	0.0240327	0.00264473	1e-19	265627	81	Overall	intergenic	MS4A4A;MS4A6E	-	+	-
ukb-b	ukb-b-19234	Heel quantitative ultrasound index (QUI), direct entry	rs4354705	11	60088159	G	C	0.626838	0.0238468	0.00264525	1.99986e-19	265753	81	Overall	intergenic	MS4A4A;MS4A6E	-	+	-
ukb-b	ukb-b-20124	Heel bone mineral density (BMD) T-score, automated	rs4354705	11	60088159	G	C	0.626838	0.0238438	0.00264523	1.99986e-19	265753	81	Overall	intergenic	MS4A4A;MS4A6E	-	+	-
ukb-b	ukb-b-15851	Heel Broadband ultrasound attenuation, direct entry	rs4354705	11	60088159	G	C	0.626838	0.0180491	0.00261022	4.70002e-12	265737	81	Overall	intergenic	MS4A4A;MS4A6E	-	+	-
ukb-b	ukb-b-4657	Heel bone mineral density (BMD) (right)	rs4354705	11	60088159	G	C	0.626835	0.0241837	0.00355812	1.10002e-11	146093	81	Overall	intergenic	MS4A4A;MS4A6E	-	+	-
ukb-b	ukb-b-20032	Heel bone mineral density (BMD) T-score, automated (right)	rs4354705	11	60088159	G	C	0.626831	0.0241369	0.0035577	1.20005e-11	146181	81	Overall	intergenic	MS4A4A;MS4A6E	-	+	-
ukb-b	ukb-b-5463	Heel quantitative ultrasound index (QUI), direct entry (right)	rs4354705	11	60088159	G	C	0.626831	0.0241374	0.0035577	1.20005e-11	146181	81	Overall	intergenic	MS4A4A;MS4A6E	-	+	-
ukb-b	ukb-b-1096	Heel bone mineral density (BMD) (left)	rs4354705	11	60088159	G	C	0.626842	0.0221684	0.00357385	5.49997e-10	146139	81	Overall	intergenic	MS4A4A;MS4A6E	-	+	-
ukb-b	ukb-b-845	Heel quantitative ultrasound index (QUI), direct entry (left)	rs4354705	11	60088159	G	C	0.626874	0.0217805	0.00357494	1.09999e-09	146226	81	Overall	intergenic	MS4A4A;MS4A6E	-	+	-
ukb-b	ukb-b-15730	Heel bone mineral density (BMD) T-score, automated (left)	rs4354705	11	60088159	G	C	0.626874	0.0217802	0.00357494	1.09999e-09	146226	81	Overall	intergenic	MS4A4A;MS4A6E	-	+	-
ukb-d	ukb-d-30760_irnt	HDL cholesterol	rs174551	11	61573684	C	T	0.34568	-0.05704	0.0023906	1.03514e-125	315133	82	Discovery,Overall,European	intronic	FADS1	+	+	+
ukb-d	ukb-d-30070_irnt	Red blood cell (erythrocyte) distribution width	rs174551	11	61573684	C	T	0.345405	-0.0524614	0.00249297	3.00193e-98	350473	82	Discovery,Overall,European	intronic	FADS1	+	+	+
ukb-d	ukb-d-30870_irnt	Triglycerides	rs174551	11	61573684	C	T	0.34535	0.050245	0.002438	2.60916e-94	343992	82	Discovery,Overall,European	intronic	FADS1	-	+	-
ukb-d	ukb-d-30610_irnt	Alkaline phosphatase	rs174551	11	61573684	C	T	0.34532	0.04855	0.0024456	1.19097e-87	344292	82	Discovery,Overall,European	intronic	FADS1	-	+	-
ukb-d	ukb-d-30640_irnt	Apoliprotein B	rs174551	11	61573684	C	T	0.34521	-0.044081	0.0024949	7.87952e-70	342590	82	Discovery,Overall,European	intronic	FADS1	+	+	+
ukb-d	ukb-d-30690_irnt	Cholesterol	rs174551	11	61573684	C	T	0.34533	-0.042417	0.0024357	6.80769e-68	344278	82	Discovery,Overall,European	intronic	FADS1	+	+	+
ukb-d	ukb-d-30100_irnt	Mean platelet (thrombocyte) volume	rs174551	11	61573684	C	T	0.345405	-0.0415301	0.00250845	1.52757e-61	350470	82	Discovery,Overall,European	intronic	FADS1	+	+	+
ukb-d	ukb-d-30080_irnt	Platelet count	rs174551	11	61573684	C	T	0.345406	0.037478	0.00242822	1.00161e-53	350474	82	Discovery,Overall,European	intronic	FADS1	-	+	-
ukb-d	ukb-d-30630_irnt	Apoliprotein A	rs174551	11	61573684	C	T	0.34582	-0.036136	0.0024323	6.53431e-50	313387	82	Discovery,Overall,European	intronic	FADS1	+	+	+
ukb-d	ukb-d-30860_irnt	Total protein	rs174551	11	61573684	C	T	0.34564	0.035069	0.0026398	2.90402e-40	314921	82	Discovery,Overall,European	intronic	FADS1	-	+	-
ukb-d	ukb-d-30010_irnt	Red blood cell (erythrocyte) count	rs174551	11	61573684	C	T	0.345406	0.0276959	0.00214229	3.1842e-38	350475	82	Discovery,Overall,European	intronic	FADS1	-	+	-
ukb-d	ukb-d-30780_irnt	LDL direct	rs174551	11	61573684	C	T	0.34531	-0.031281	0.0024754	1.35114e-36	343621	82	Discovery,Overall,European	intronic	FADS1	+	+	+
ukb-d	ukb-d-30020_irnt	Haemoglobin concentration	rs174551	11	61573684	C	T	0.345406	0.023474	0.00198867	3.78094e-32	350474	82	Discovery,Overall,European	intronic	FADS1	-	+	-
ukb-d	ukb-d-30830_irnt	SHBG	rs174551	11	61573684	C	T	0.34572	-0.024247	0.0023816	2.42885e-24	312215	82	Discovery,Overall,European	intronic	FADS1	+	+	+
ukb-d	ukb-d-30190_irnt	Monocyte percentage	rs174551	11	61573684	C	T	0.345385	0.0242902	0.00242828	1.48868e-23	349861	82	Discovery,Overall,European	intronic	FADS1	-	+	-
ukb-d	ukb-d-30750_irnt	Glycated haemoglobin	rs174551	11	61573684	C	T	0.34535	-0.023258	0.0024166	6.36209e-22	344182	82	Discovery,Overall,European	intronic	FADS1	+	+	+
ukb-d	ukb-d-30030_irnt	Haematocrit percentage	rs174551	11	61573684	C	T	0.345406	0.0186819	0.00204428	6.3577e-20	350475	82	Discovery,Overall,European	intronic	FADS1	-	+	-
ukb-d	ukb-d-30840_irnt	Total bilirubin	rs174551	11	61573684	C	T	0.34532	-0.021191	0.002418	1.89191e-18	342829	82	Discovery,Overall,European	intronic	FADS1	+	+	+
ukb-d	ukb-d-30770_irnt	IGF-1	rs174551	11	61573684	C	T	0.34535	-0.021065	0.0024422	6.39882e-18	342439	82	Discovery,Overall,European	intronic	FADS1	+	+	+
ukb-d	ukb-d-30210_irnt	Eosinophill percentage	rs174551	11	61573684	C	T	0.345385	-0.0211569	0.00250072	2.67609e-17	349861	82	Discovery,Overall,European	intronic	FADS1	+	+	+
ukb-d	ukb-d-30090_irnt	Platelet crit	rs174551	11	61573684	C	T	0.345406	0.0197174	0.00238782	1.49314e-16	350471	82	Discovery,Overall,European	intronic	FADS1	-	+	-
ukb-d	ukb-d-30270_irnt	Mean sphered cell volume	rs174551	11	61573684	C	T	0.345364	-0.0206891	0.00251808	2.10766e-16	344729	82	Discovery,Overall,European	intronic	FADS1	+	+	+
ukb-d	ukb-d-30720_irnt	Cystatin C	rs174551	11	61573684	C	T	0.34533	-0.018488	0.0022895	6.7733e-16	344264	82	Discovery,Overall,European	intronic	FADS1	+	+	+
ukb-d	ukb-d-30040_irnt	Mean corpuscular volume	rs174551	11	61573684	C	T	0.345405	-0.0188423	0.00248968	3.79402e-14	350473	82	Discovery,Overall,European	intronic	FADS1	+	+	+
ukb-d	ukb-d-30740_irnt	Glucose	rs174551	11	61573684	C	T	0.34567	-0.019631	0.002612	5.68853e-14	314916	82	Discovery,Overall,European	intronic	FADS1	+	+	+
ukb-d	ukb-d-30250_irnt	Reticulocyte count	rs174551	11	61573684	C	T	0.345364	0.0184245	0.00249578	1.55991e-13	344729	82	Discovery,Overall,European	intronic	FADS1	-	+	-
ukb-d	ukb-d-30260_irnt	Mean reticulocyte volume	rs174551	11	61573684	C	T	0.345365	-0.0183617	0.00251577	2.9134e-13	344728	82	Discovery,Overall,European	intronic	FADS1	+	+	+
ukb-d	ukb-d-2395_1	Hair/balding pattern: Pattern 1	rs174551	11	61573684	C	T	0.346069	0.0122891	0.00169603	4.31618e-13	165649	82	Discovery,Overall,European	intronic	FADS1	-	+	-
ukb-d	ukb-d-30880_irnt	Urate	rs174551	11	61573684	C	T	0.34536	0.015326	0.0021375	7.51623e-13	343836	82	Discovery,Overall,European	intronic	FADS1	-	+	-
ukb-d	ukb-d-30140_irnt	Neutrophill count	rs174551	11	61573684	C	T	0.345384	-0.0171741	0.00249821	6.22874e-12	349856	82	Discovery,Overall,European	intronic	FADS1	+	+	+
ukb-d	ukb-d-30110_irnt	Platelet distribution width	rs174551	11	61573684	C	T	0.345405	0.0168211	0.00248364	1.26561e-11	350470	82	Discovery,Overall,European	intronic	FADS1	-	+	-
ukb-d	ukb-d-30000_irnt	White blood cell (leukocyte) count	rs174551	11	61573684	C	T	0.345405	-0.0169079	0.00250181	1.39862e-11	350470	82	Discovery,Overall,European	intronic	FADS1	+	+	+
ukb-d	ukb-d-30060_irnt	Mean corpuscular haemoglobin concentration	rs174551	11	61573684	C	T	0.345406	0.0153959	0.00248826	6.12266e-10	350468	82	Discovery,Overall,European	intronic	FADS1	-	+	-
ukb-d	ukb-d-30300_irnt	High light scatter reticulocyte count	rs174551	11	61573684	C	T	0.345364	0.0151142	0.00250969	1.72064e-09	344729	82	Discovery,Overall,European	intronic	FADS1	-	+	-
ukb-d	ukb-d-30140_irnt	Neutrophill count	rs1997547	11	114002744	A	G	0.336591	0.0176427	0.00251747	2.41991e-12	349856	84	European	intronic	ZBTB16	+	-	-
ukb-d	ukb-d-30100_irnt	Mean platelet (thrombocyte) volume	rs1997547	11	114002744	A	G	0.336558	0.0172414	0.00252856	9.2045e-12	350470	84	European	intronic	ZBTB16	+	-	-
ukb-d	ukb-d-30000_irnt	White blood cell (leukocyte) count	rs1997547	11	114002744	A	G	0.336559	0.0170295	0.00252105	1.43153e-11	350470	84	European	intronic	ZBTB16	+	-	-
ukb-d	ukb-d-30140_irnt	Neutrophill count	rs2846027	11	114003415	T	C	0.336535	0.0176591	0.00251783	2.32702e-12	349856	84	Overall	intronic	ZBTB16	+	-	-
ukb-d	ukb-d-30100_irnt	Mean platelet (thrombocyte) volume	rs2846027	11	114003415	T	C	0.336501	0.0172119	0.00252893	1.00508e-11	350470	84	Overall	intronic	ZBTB16	+	-	-
ukb-d	ukb-d-30000_irnt	White blood cell (leukocyte) count	rs2846027	11	114003415	T	C	0.336503	0.0170368	0.00252141	1.41221e-11	350470	84	Overall	intronic	ZBTB16	+	-	-
ukb-d	ukb-d-30100_irnt	Mean platelet (thrombocyte) volume	rs35257264	11	126296816	T	C	0.0252059	0.0420771	0.00768813	4.42782e-08	350470	85	Discovery,Overall,European	intronic	KIRREL3	+	+	+
ukb-b	ukb-b-12854	Arm fat percentage (right)	rs7107568	11	130779668	C	T	0.448507	0.0109327	0.00153817	1.20005e-12	454789	86	Overall	intronic	SNX19	-	-	+
ukb-b	ukb-b-20188	Arm fat percentage (left)	rs7107568	11	130779668	C	T	0.448505	0.0104669	0.00152955	7.70016e-12	454724	86	Overall	intronic	SNX19	-	-	+
ukb-b	ukb-b-8338	Arm fat mass (left)	rs7107568	11	130779668	C	T	0.448502	0.0124793	0.00197505	2.59998e-10	454684	86	Overall	intronic	SNX19	-	-	+
ukb-b	ukb-b-16407	Trunk fat percentage	rs7107568	11	130779668	C	T	0.448504	0.0116274	0.00185992	4.09996e-10	454613	86	Overall	intronic	SNX19	-	-	+
ukb-b	ukb-b-8909	Body fat percentage	rs7107568	11	130779668	C	T	0.448522	0.00959003	0.00154939	5.99998e-10	454633	86	Overall	intronic	SNX19	-	-	+
ukb-b	ukb-b-20044	Trunk fat mass	rs7107568	11	130779668	C	T	0.4485	0.0124301	0.0020245	8.30004e-10	454588	86	Overall	intronic	SNX19	-	-	+
ukb-b	ukb-b-6704	Arm fat mass (right)	rs7107568	11	130779668	C	T	0.44851	0.012074	0.00197511	9.80009e-10	454757	86	Overall	intronic	SNX19	-	-	+
ukb-b	ukb-b-2303	Body mass index (BMI)	rs7107568	11	130779668	C	T	0.448511	0.0122074	0.00200158	1.09999e-09	454884	86	Overall	intronic	SNX19	-	-	+
ukb-b	ukb-b-19953	Body mass index (BMI)	rs7107568	11	130779668	C	T	0.448537	0.0120463	0.00198704	1.29999e-09	461460	86	Overall	intronic	SNX19	-	-	+
ukb-b	ukb-b-19393	Whole body fat mass	rs7107568	11	130779668	C	T	0.44853	0.0118899	0.00196344	1.40001e-09	454137	86	Overall	intronic	SNX19	-	-	+
ukb-b	ukb-b-18096	Leg fat mass (right)	rs7107568	11	130779668	C	T	0.448514	0.00905209	0.00161081	1.89998e-08	454846	86	Overall	intronic	SNX19	-	-	+
ukb-d	ukb-d-30100_irnt	Mean platelet (thrombocyte) volume	rs216311	12	6128443	C	T	0.608789	-0.0356257	0.002472	4.50713e-47	350470	87	Conditional.Eur	exonic	VWF	+	-	-
ukb-d	ukb-d-30080_irnt	Platelet count	rs216311	12	6128443	C	T	0.608792	0.019863	0.00239328	1.0493e-16	350474	87	Conditional.Eur	exonic	VWF	-	-	+
ukb-b	ukb-b-12040	Non-cancer illness code, self-reported: deep venous thrombosis (dvt)	rs1558519	12	6153738	G	A	0.374398	0.00167591	0.000300229	2.39999e-08	462933	87	Discovery,Overall	intronic	VWF	-	-	+
ukb-b	ukb-b-12040	Non-cancer illness code, self-reported: deep venous thrombosis (dvt)	rs7135039	12	6160614	T	C	0.373003	0.00165655	0.000303776	4.90004e-08	462933	87	European	intronic	VWF	+	+	+
ukb-d	ukb-d-30110_irnt	Platelet distribution width	rs6580981	12	54723028	A	G	0.458918	-0.0338711	0.00238182	7.02102e-46	350470	89	Discovery,Overall	intronic	COPZ1	-	-	+
ukb-d	ukb-d-30080_irnt	Platelet count	rs6580981	12	54723028	A	G	0.458917	0.0291581	0.00232946	6.12915e-36	350474	89	Discovery,Overall	intronic	COPZ1	+	-	-
ukb-d	ukb-d-30070_irnt	Red blood cell (erythrocyte) distribution width	rs6580981	12	54723028	A	G	0.458915	0.0205714	0.00239256	8.14142e-18	350473	89	Discovery,Overall	intronic	COPZ1	+	-	-
ukb-d	ukb-d-30270_irnt	Mean sphered cell volume	rs6580981	12	54723028	A	G	0.45886	-0.0189034	0.00241514	5.00956e-15	344729	89	Discovery,Overall	intronic	COPZ1	-	-	+
ukb-d	ukb-d-30090_irnt	Platelet crit	rs6580981	12	54723028	A	G	0.458918	-0.0172519	0.00229048	5.00841e-14	350471	89	Discovery,Overall	intronic	COPZ1	-	-	+
ukb-d	ukb-d-30680_irnt	Calcium	rs6580981	12	54723028	A	G	0.45845	-0.018312	0.0024997	2.38836e-13	315153	89	Discovery,Overall	intronic	COPZ1	-	-	+
ukb-d	ukb-d-30040_irnt	Mean corpuscular volume	rs6580981	12	54723028	A	G	0.458915	-0.0143013	0.00238822	2.12271e-09	350473	89	Discovery,Overall	intronic	COPZ1	-	-	+
ukb-d	ukb-d-30100_irnt	Mean platelet (thrombocyte) volume	rs6580981	12	54723028	A	G	0.458918	-0.0922777	0.00240204	3.35964639172048e-322	350470	89	Discovery,Overall	intronic	COPZ1	-	-	+
ukb-d	ukb-d-30110_irnt	Platelet distribution width	rs4759076	12	54729872	C	T	0.457515	-0.0337828	0.00238414	1.44977e-45	350470	89	European	intronic	COPZ1	+	+	+
ukb-d	ukb-d-30080_irnt	Platelet count	rs4759076	12	54729872	C	T	0.457514	0.0289171	0.00233174	2.60735e-35	350474	89	European	intronic	COPZ1	-	+	-
ukb-d	ukb-d-30070_irnt	Red blood cell (erythrocyte) distribution width	rs4759076	12	54729872	C	T	0.457513	0.0205819	0.00239489	8.42752e-18	350473	89	European	intronic	COPZ1	-	+	-
ukb-d	ukb-d-30270_irnt	Mean sphered cell volume	rs4759076	12	54729872	C	T	0.457459	-0.0187043	0.00241749	1.02e-14	344729	89	European	intronic	COPZ1	+	+	+
ukb-d	ukb-d-30090_irnt	Platelet crit	rs4759076	12	54729872	C	T	0.457515	-0.0175194	0.0022927	2.15427e-14	350471	89	European	intronic	COPZ1	+	+	+
ukb-d	ukb-d-30680_irnt	Calcium	rs4759076	12	54729872	C	T	0.45704	-0.018133	0.0025022	4.27957e-13	315153	89	European	intronic	COPZ1	+	+	+
ukb-d	ukb-d-30040_irnt	Mean corpuscular volume	rs4759076	12	54729872	C	T	0.457513	-0.0139195	0.00239055	5.79495e-09	350473	89	European	intronic	COPZ1	+	+	+
ukb-d	ukb-d-30100_irnt	Mean platelet (thrombocyte) volume	rs4759076	12	54729872	C	T	0.457515	-0.0922458	0.00240439	2.31222722253703e-321	350470	89	European	intronic	COPZ1	+	+	+
ukb-d	ukb-d-30080_irnt	Platelet count	rs3184504	12	111884608	C	T	0.518197	-0.0959625	0.00230484	0	350474	91	Discovery,Overall	exonic	SH2B3	+	+	+
ukb-d	ukb-d-30090_irnt	Platelet crit	rs3184504	12	111884608	C	T	0.518196	-0.106186	0.00226445	0	350471	91	Discovery,Overall	exonic	SH2B3	+	+	+
ukb-d	ukb-d-30120_irnt	Lymphocyte count	rs3184504	12	111884608	C	T	0.51816	-0.0820268	0.00237048	6.23735e-262	349856	91	Discovery,Overall	exonic	SH2B3	+	+	+
ukb-d	ukb-d-30210_irnt	Eosinophill percentage	rs3184504	12	111884608	C	T	0.518161	-0.0765886	0.00237544	9.90832e-228	349861	91	Discovery,Overall	exonic	SH2B3	+	+	+
ukb-d	ukb-d-30720_irnt	Cystatin C	rs3184504	12	111884608	C	T	0.51795	-0.060787	0.0021757	1.38038e-171	344264	91	Discovery,Overall	exonic	SH2B3	+	+	+
ukb-d	ukb-d-30000_irnt	White blood cell (leukocyte) count	rs3184504	12	111884608	C	T	0.518197	-0.0635332	0.00237747	3.66438e-157	350470	91	Discovery,Overall	exonic	SH2B3	+	+	+
ukb-d	ukb-d-30020_irnt	Haemoglobin concentration	rs3184504	12	111884608	C	T	0.5182	-0.0493373	0.00189018	4.83059e-150	350474	91	Discovery,Overall	exonic	SH2B3	+	+	+
ukb-d	ukb-d-30030_irnt	Haematocrit percentage	rs3184504	12	111884608	C	T	0.518198	-0.0470479	0.00194314	2.10863e-129	350475	91	Discovery,Overall	exonic	SH2B3	+	+	+
ukb-d	ukb-d-30250_irnt	Reticulocyte count	rs3184504	12	111884608	C	T	0.518168	-0.0573792	0.00237197	3.58922e-129	344729	91	Discovery,Overall	exonic	SH2B3	+	+	+
ukb-d	ukb-d-30300_irnt	High light scatter reticulocyte count	rs3184504	12	111884608	C	T	0.518168	-0.0551536	0.00238529	3.39625e-118	344729	91	Discovery,Overall	exonic	SH2B3	+	+	+
ukb-b	ukb-b-19732	Non-cancer illness code, self-reported: hypothyroidism/myxoedema	rs3184504	12	111884608	C	T	0.517278	-0.0101405	0.00044244	2.99916e-116	462933	91	Discovery,Overall	exonic	SH2B3	+	+	+
ukb-d	ukb-d-30240_irnt	Reticulocyte percentage	rs3184504	12	111884608	C	T	0.518168	-0.0511765	0.00240311	1.43913e-100	344728	91	Discovery,Overall	exonic	SH2B3	+	+	+
ukb-d	ukb-d-30290_irnt	High light scatter reticulocyte percentage	rs3184504	12	111884608	C	T	0.518168	-0.04984	0.00240321	1.76441e-95	344729	91	Discovery,Overall	exonic	SH2B3	+	+	+
ukb-b	ukb-b-17918	Treatment/medication code: levothyroxine sodium	rs3184504	12	111884608	C	T	0.517278	-0.00828511	0.000407875	9.8992e-92	462933	91	Discovery,Overall	exonic	SH2B3	+	+	+
ukb-d	ukb-d-30200_irnt	Neutrophill percentage	rs3184504	12	111884608	C	T	0.518161	0.0459501	0.00237462	2.23254e-83	349861	91	Discovery,Overall	exonic	SH2B3	-	+	-
ukb-b	ukb-b-7992	Diastolic blood pressure, automated reading	rs3184504	12	111884608	C	T	0.518017	-0.0388066	0.00206776	1.39991e-78	436424	91	Discovery,Overall	exonic	SH2B3	+	+	+
ukb-d	ukb-d-30130_irnt	Monocyte count	rs3184504	12	111884608	C	T	0.51816	-0.0418674	0.00231282	3.29913e-73	349856	91	Discovery,Overall	exonic	SH2B3	+	+	+
ukb-d	ukb-d-30010_irnt	Red blood cell (erythrocyte) count	rs3184504	12	111884608	C	T	0.518198	-0.036569	0.00203731	5.19996e-72	350475	91	Discovery,Overall	exonic	SH2B3	+	+	+
ukb-d	ukb-d-30180_irnt	Lymphocyte percentage	rs3184504	12	111884608	C	T	0.518161	-0.0369253	0.00234975	1.2569e-55	349861	91	Discovery,Overall	exonic	SH2B3	+	+	+
ukb-d	ukb-d-30840_irnt	Total bilirubin	rs3184504	12	111884608	C	T	0.51799	-0.036041	0.0022992	2.33776e-55	342829	91	Discovery,Overall	exonic	SH2B3	+	+	+
ukb-b	ukb-b-13352	Vascular/heart problems diagnosed by doctor: None of the above	rs3184504	12	111884608	C	T	0.517259	0.0138577	0.000933827	8.10028e-50	461880	91	Discovery,Overall	exonic	SH2B3	-	+	-
ukb-b	ukb-b-14177	Vascular/heart problems diagnosed by doctor: High blood pressure	rs3184504	12	111884608	C	T	0.517259	-0.012951	0.000908757	4.40048e-46	461880	91	Discovery,Overall	exonic	SH2B3	+	+	+
ukb-d	ukb-d-30880_irnt	Urate	rs3184504	12	111884608	C	T	0.51798	-0.02881	0.0020329	1.39894e-45	343836	91	Discovery,Overall	exonic	SH2B3	+	+	+
ukb-b	ukb-b-14057	Non-cancer illness code, self-reported: hypertension	rs3184504	12	111884608	C	T	0.517278	-0.012398	0.000896327	1.59993e-43	462933	91	Discovery,Overall	exonic	SH2B3	+	+	+
ukb-d	ukb-d-30660_irnt	Direct bilirubin	rs3184504	12	111884608	C	T	0.51488	-0.032655	0.0025008	5.91017e-39	292933	91	Discovery,Overall	exonic	SH2B3	+	+	+
ukb-d	ukb-d-30690_irnt	Cholesterol	rs3184504	12	111884608	C	T	0.51795	0.030032	0.0023174	2.1208e-38	344278	91	Discovery,Overall	exonic	SH2B3	-	+	-
ukb-b	ukb-b-4226	Diagnoses - secondary ICD10: E03.9 Hypothyroidism, unspecified	rs3184504	12	111884608	C	T	0.517267	-0.00376121	0.000295972	5.30029e-37	463010	91	Discovery,Overall	exonic	SH2B3	+	+	+
ukb-d	ukb-d-30140_irnt	Neutrophill count	rs3184504	12	111884608	C	T	0.51816	-0.0301872	0.00237595	5.62859e-37	349856	91	Discovery,Overall	exonic	SH2B3	+	+	+
ukb-d	ukb-d-30750_irnt	Glycated haemoglobin	rs3184504	12	111884608	C	T	0.51783	0.027838	0.0022993	9.822e-34	344182	91	Discovery,Overall	exonic	SH2B3	-	+	-
ukb-d	ukb-d-30280_irnt	Immature reticulocyte fraction	rs3184504	12	111884608	C	T	0.518168	-0.0272397	0.00240163	8.20729e-30	344728	91	Discovery,Overall	exonic	SH2B3	+	+	+
ukb-b	ukb-b-17409	Trunk fat-free mass	rs3184504	12	111884608	C	T	0.517387	0.0138173	0.00123433	4.40048e-29	454508	91	Discovery,Overall	exonic	SH2B3	-	+	-
ukb-b	ukb-b-9685	Trunk predicted mass	rs3184504	12	111884608	C	T	0.517387	0.0136606	0.00123037	1.20005e-28	454463	91	Discovery,Overall	exonic	SH2B3	-	+	-
ukb-b	ukb-b-3357	Birth weight of first child	rs3184504	12	111884608	C	T	0.51682	0.0419287	0.00378165	1.39991e-28	200272	91	Discovery,Overall	exonic	SH2B3	-	+	-
ukb-b	ukb-b-19925	Arm fat-free mass (left)	rs3184504	12	111884608	C	T	0.517394	0.0139236	0.00125768	1.69981e-28	454672	91	Discovery,Overall	exonic	SH2B3	-	+	-
ukb-d	ukb-d-30760_irnt	HDL cholesterol	rs3184504	12	111884608	C	T	0.51815	0.025196	0.0022776	1.93019e-28	315133	91	Discovery,Overall	exonic	SH2B3	-	+	-
ukb-d	ukb-d-30780_irnt	LDL direct	rs3184504	12	111884608	C	T	0.51796	0.026021	0.0023549	2.23254e-28	343621	91	Discovery,Overall	exonic	SH2B3	-	+	-
ukb-b	ukb-b-19520	Arm fat-free mass (right)	rs3184504	12	111884608	C	T	0.517397	0.0135508	0.00123354	4.49987e-28	454753	91	Discovery,Overall	exonic	SH2B3	-	+	-
ukb-b	ukb-b-16698	Arm predicted mass (right)	rs3184504	12	111884608	C	T	0.517397	0.0133609	0.00122945	1.59993e-27	454746	91	Discovery,Overall	exonic	SH2B3	-	+	-
ukb-b	ukb-b-14540	Whole body water mass	rs3184504	12	111884608	C	T	0.517401	0.0133363	0.00124145	6.4003e-27	454888	91	Discovery,Overall	exonic	SH2B3	-	+	-
ukb-b	ukb-b-9093	Arm predicted mass (left)	rs3184504	12	111884608	C	T	0.517391	0.0134433	0.00125279	7.29962e-27	454655	91	Discovery,Overall	exonic	SH2B3	-	+	-
ukb-b	ukb-b-13354	Whole body fat-free mass	rs3184504	12	111884608	C	T	0.517395	0.013279	0.00123939	8.69961e-27	454850	91	Discovery,Overall	exonic	SH2B3	-	+	-
ukb-b	ukb-b-14395	Medication for cholesterol, blood pressure or diabetes: Blood pressure medication	rs3184504	12	111884608	C	T	0.517187	-0.0140233	0.00132555	3.69999e-26	209638	91	Discovery,Overall	exonic	SH2B3	+	+	+
ukb-b	ukb-b-18009	Medication for cholesterol, blood pressure, diabetes, or take exogenous hormones: Blood pressure medication	rs3184504	12	111884608	C	T	0.517228	-0.0110593	0.00106304	2.39994e-25	249710	91	Discovery,Overall	exonic	SH2B3	+	+	+
ukb-b	ukb-b-20175	Systolic blood pressure, automated reading	rs3184504	12	111884608	C	T	0.518016	-0.0213751	0.00207324	6.4003e-25	436419	91	Discovery,Overall	exonic	SH2B3	+	+	+
ukb-d	ukb-d-30810_irnt	Phosphate	rs3184504	12	111884608	C	T	0.51814	-0.024762	0.0024349	2.72961e-24	314658	91	Discovery,Overall	exonic	SH2B3	+	+	+
ukb-b	ukb-b-16446	Basal metabolic rate	rs3184504	12	111884608	C	T	0.517405	0.0131688	0.00130378	5.50047e-24	454874	91	Discovery,Overall	exonic	SH2B3	-	+	-
ukb-d	ukb-d-30620_irnt	Alanine aminotransferase	rs3184504	12	111884608	C	T	0.51793	-0.022487	0.0022346	8.10401e-24	344136	91	Discovery,Overall	exonic	SH2B3	+	+	+
ukb-b	ukb-b-19379	Impedance of arm (left)	rs3184504	12	111884608	C	T	0.517399	-0.0141513	0.00140953	1e-23	454850	91	Discovery,Overall	exonic	SH2B3	+	+	+
ukb-b	ukb-b-13378	Birth weight	rs3184504	12	111884608	C	T	0.51828	0.0266667	0.00270064	5.40008e-23	261932	91	Discovery,Overall	exonic	SH2B3	-	+	-
ukb-b	ukb-b-7859	Impedance of arm (right)	rs3184504	12	111884608	C	T	0.517396	-0.0134991	0.00140444	7.10068e-22	454826	91	Discovery,Overall	exonic	SH2B3	+	+	+
ukb-b	ukb-b-3656	Number of treatments/medications taken	rs3184504	12	111884608	C	T	0.517278	-0.0155764	0.00165493	4.90004e-21	462933	91	Discovery,Overall	exonic	SH2B3	+	+	+
ukb-d	ukb-d-30610_irnt	Alkaline phosphatase	rs3184504	12	111884608	C	T	0.51795	-0.021761	0.0023275	8.85116e-21	344292	91	Discovery,Overall	exonic	SH2B3	+	+	+
ukb-b	ukb-b-9971	Treatment/medication code: thyroxine product	rs3184504	12	111884608	C	T	0.517278	-0.002073	0.000223898	2.09991e-20	462933	91	Discovery,Overall	exonic	SH2B3	+	+	+
ukb-b	ukb-b-20292	Taking other prescription medications	rs3184504	12	111884608	C	T	0.517235	-0.00955178	0.00103575	2.90001e-20	461332	91	Discovery,Overall	exonic	SH2B3	+	+	+
ukb-b	ukb-b-12493	Diagnoses - secondary ICD10: I10 Essential (primary) hypertension	rs3184504	12	111884608	C	T	0.517267	-0.0060921	0.000665312	5.30029e-20	463010	91	Discovery,Overall	exonic	SH2B3	+	+	+
ukb-b	ukb-b-14310	Leg predicted mass (right)	rs3184504	12	111884608	C	T	0.517398	0.0117906	0.00129095	6.59933e-20	454834	91	Discovery,Overall	exonic	SH2B3	-	+	-
ukb-b	ukb-b-12828	Leg fat-free mass (right)	rs3184504	12	111884608	C	T	0.517399	0.0118208	0.00129933	9.20026e-20	454835	91	Discovery,Overall	exonic	SH2B3	-	+	-
ukb-b	ukb-b-19921	Impedance of whole body	rs3184504	12	111884608	C	T	0.517401	-0.0136056	0.00151245	2.29985e-19	454840	91	Discovery,Overall	exonic	SH2B3	+	+	+
ukb-b	ukb-b-17241	Blood clot, DVT, bronchitis, emphysema, asthma, rhinitis, eczema, allergy diagnosed by doctor: Hayfever, allergic rhinitis or eczema	rs3184504	12	111884608	C	T	0.517212	0.00768718	0.00086897	8.99912e-19	462013	91	Discovery,Overall	exonic	SH2B3	-	+	-
ukb-b	ukb-b-11632	Treatment/medication code: atenolol	rs3184504	12	111884608	C	T	0.517278	-0.00349947	0.000399942	2.09991e-18	462933	91	Discovery,Overall	exonic	SH2B3	+	+	+
ukb-b	ukb-b-4063	Number of self-reported non-cancer illnesses	rs3184504	12	111884608	C	T	0.517278	-0.0149295	0.00170581	2.09991e-18	462933	91	Discovery,Overall	exonic	SH2B3	+	+	+
ukb-b	ukb-b-16099	Leg fat-free mass (left)	rs3184504	12	111884608	C	T	0.517399	0.0112923	0.00130009	3.80014e-18	454805	91	Discovery,Overall	exonic	SH2B3	-	+	-
ukb-d	ukb-d-30600_irnt	Albumin	rs3184504	12	111884608	C	T	0.51817	0.021388	0.0024627	3.80627e-18	315268	91	Discovery,Overall	exonic	SH2B3	-	+	-
ukb-b	ukb-b-17271	Leg predicted mass (left)	rs3184504	12	111884608	C	T	0.5174	0.011153	0.0012916	5.90065e-18	454799	91	Discovery,Overall	exonic	SH2B3	-	+	-
ukb-d	ukb-d-30640_irnt	Apoliprotein B	rs3184504	12	111884608	C	T	0.51793	0.020397	0.0023736	8.48399e-18	342590	91	Discovery,Overall	exonic	SH2B3	-	+	-
ukb-d	ukb-d-30860_irnt	Total protein	rs3184504	12	111884608	C	T	0.51823	-0.021151	0.0025136	3.95458e-17	314921	91	Discovery,Overall	exonic	SH2B3	+	+	+
ukb-b	ukb-b-12014	Medication for cholesterol, blood pressure or diabetes: None of the above	rs3184504	12	111884608	C	T	0.517187	0.0120419	0.00144813	9.09913e-17	209638	91	Discovery,Overall	exonic	SH2B3	-	+	-
ukb-d	ukb-d-30650_irnt	Aspartate aminotransferase	rs3184504	12	111884608	C	T	0.51797	-0.019007	0.0022875	9.67164e-17	342990	91	Discovery,Overall	exonic	SH2B3	+	+	+
ukb-b	ukb-b-20379	Medication for cholesterol, blood pressure, diabetes, or take exogenous hormones: None of the above	rs3184504	12	111884608	C	T	0.517228	0.0107222	0.00130478	2.09991e-16	249710	91	Discovery,Overall	exonic	SH2B3	-	+	-
ukb-b	ukb-b-17360	Illnesses of siblings: None of the above (group 1)	rs3184504	12	111884608	C	T	0.5173	0.00888722	0.00109494	4.79954e-16	364971	91	Discovery,Overall	exonic	SH2B3	-	+	-
ukb-d	ukb-d-30050_irnt	Mean corpuscular haemoglobin	rs3184504	12	111884608	C	T	0.5182	-0.0191286	0.00236262	5.68068e-16	350472	91	Discovery,Overall	exonic	SH2B3	+	+	+
ukb-b	ukb-b-2134	Past tobacco smoking	rs3184504	12	111884608	C	T	0.517057	0.0213949	0.00269241	1.9002e-15	424960	91	Discovery,Overall	exonic	SH2B3	-	+	-
ukb-d	ukb-d-30270_irnt	Mean sphered cell volume	rs3184504	12	111884608	C	T	0.518168	0.0189514	0.00239502	2.5229e-15	344729	91	Discovery,Overall	exonic	SH2B3	-	+	-
ukb-b	ukb-b-8746	Illnesses of siblings: High blood pressure	rs3184504	12	111884608	C	T	0.517197	-0.00737197	0.000953594	1.10002e-14	364661	91	Discovery,Overall	exonic	SH2B3	+	+	+
ukb-b	ukb-b-18408	Illnesses of father: Heart disease	rs3184504	12	111884608	C	T	0.517237	-0.00801148	0.00103793	1.20005e-14	407557	91	Discovery,Overall	exonic	SH2B3	+	+	+
ukb-d	ukb-d-30110_irnt	Platelet distribution width	rs3184504	12	111884608	C	T	0.518197	-0.0181955	0.00236242	1.34246e-14	350470	91	Discovery,Overall	exonic	SH2B3	+	+	+
ukb-b	ukb-b-15590	Hip circumference	rs3184504	12	111884608	C	T	0.517277	0.014676	0.00199121	1.69981e-13	462117	91	Discovery,Overall	exonic	SH2B3	-	+	-
ukb-b	ukb-b-18200	Blood clot, DVT, bronchitis, emphysema, asthma, rhinitis, eczema, allergy diagnosed by doctor: None of the above	rs3184504	12	111884608	C	T	0.517212	-0.00698406	0.00096345	4.19952e-13	462013	91	Discovery,Overall	exonic	SH2B3	+	+	+
ukb-d	ukb-d-I9_MI_STRICT	Myocardial infarction, strict	rs3184504	12	111884608	C	T	0.517975	-0.00229182	0.000322479	1.18905e-12	361194	91	Discovery,Overall	exonic	SH2B3	+	+	+
ukb-d	ukb-d-I9_MI	Myocardial infarction	rs3184504	12	111884608	C	T	0.517975	-0.00229182	0.000322479	1.18905e-12	361194	91	Discovery,Overall	exonic	SH2B3	+	+	+
ukb-b	ukb-b-11113	3mm weak meridian (left)	rs3184504	12	111884608	C	T	0.519021	-0.0299626	0.00428743	2.80027e-12	95998	91	Discovery,Overall	exonic	SH2B3	+	+	+
ukb-b	ukb-b-14664	3mm strong meridian (left)	rs3184504	12	111884608	C	T	0.519021	-0.0295774	0.00428169	4.90004e-12	95998	91	Discovery,Overall	exonic	SH2B3	+	+	+
ukb-b	ukb-b-12039	Weight	rs3184504	12	111884608	C	T	0.517401	0.0118581	0.00174571	1.10002e-11	454893	91	Discovery,Overall	exonic	SH2B3	-	+	-
ukb-b	ukb-b-11842	Weight	rs3184504	12	111884608	C	T	0.517303	0.0117428	0.00173328	1.20005e-11	461632	91	Discovery,Overall	exonic	SH2B3	-	+	-
ukb-b	ukb-b-15169	Illnesses of father: None of the above (group 1)	rs3184504	12	111884608	C	T	0.517405	0.00729217	0.00107622	1.20005e-11	402586	91	Discovery,Overall	exonic	SH2B3	-	+	-
ukb-b	ukb-b-13764	Long-standing illness, disability or infirmity	rs3184504	12	111884608	C	T	0.517187	-0.00647781	0.000980822	4.00037e-11	451893	91	Discovery,Overall	exonic	SH2B3	+	+	+
ukb-d	ukb-d-30040_irnt	Mean corpuscular volume	rs3184504	12	111884608	C	T	0.518197	-0.0156323	0.00236825	4.09638e-11	350473	91	Discovery,Overall	exonic	SH2B3	+	+	+
ukb-d	ukb-d-30630_irnt	Apoliprotein A	rs3184504	12	111884608	C	T	0.51814	0.015292	0.0023169	4.10771e-11	313387	91	Discovery,Overall	exonic	SH2B3	-	+	-
ukb-b	ukb-b-13538	6mm weak meridian (left)	rs3184504	12	111884608	C	T	0.518811	-0.0301972	0.00457709	4.19952e-11	83410	91	Discovery,Overall	exonic	SH2B3	+	+	+
ukb-b	ukb-b-11497	Operation code: tonsillectomy +/- adenoids	rs3184504	12	111884608	C	T	0.517278	-0.00491539	0.000751411	6.09958e-11	462933	91	Discovery,Overall	exonic	SH2B3	+	+	+
ukb-b	ukb-b-645	6mm strong meridian (left)	rs3184504	12	111884608	C	T	0.518811	-0.0296179	0.00455837	8.19974e-11	83410	91	Discovery,Overall	exonic	SH2B3	+	+	+
ukb-b	ukb-b-13506	3mm weak meridian (right)	rs3184504	12	111884608	C	T	0.519264	-0.0277954	0.00428852	9.09913e-11	96007	91	Discovery,Overall	exonic	SH2B3	+	+	+
ukb-b	ukb-b-18799	Treatment/medication code: bendroflumethiazide	rs3184504	12	111884608	C	T	0.517278	-0.00303402	0.000476124	1.89998e-10	462933	91	Discovery,Overall	exonic	SH2B3	+	+	+
ukb-b	ukb-b-12646	Treatment speciality of consultant (recoded): General medicine	rs3184504	12	111884608	C	T	0.517219	-0.00528431	0.000830666	2e-10	448935	91	Discovery,Overall	exonic	SH2B3	+	+	+
ukb-d	ukb-d-I9_IHD	Ischaemic heart disease, wide definition	rs3184504	12	111884608	C	T	0.517975	-0.00341831	0.000537567	2.03512e-10	361194	91	Discovery,Overall	exonic	SH2B3	+	+	+
ukb-b	ukb-b-7376	Impedance of leg (right)	rs3184504	12	111884608	C	T	0.5174	-0.0114375	0.00179937	2.1e-10	454863	91	Discovery,Overall	exonic	SH2B3	+	+	+
ukb-b	ukb-b-10787	Standing height	rs3184504	12	111884608	C	T	0.517287	0.00828219	0.00130293	2.1e-10	461950	91	Discovery,Overall	exonic	SH2B3	-	+	-
ukb-b	ukb-b-20261	Ever smoked	rs3184504	12	111884608	C	T	0.517196	-0.00636889	0.00100358	2.19999e-10	461066	91	Discovery,Overall	exonic	SH2B3	+	+	+
ukb-d	ukb-d-IX_CIRCULATORY	Diseases of the circulatory system	rs3184504	12	111884608	C	T	0.517975	-0.00543619	0.000862207	2.88569e-10	361194	91	Discovery,Overall	exonic	SH2B3	+	+	+
ukb-b	ukb-b-15829	Non-cancer illness code, self-reported: heart attack/myocardial infarction	rs3184504	12	111884608	C	T	0.517278	-0.00194395	0.00030921	3.2e-10	462933	91	Discovery,Overall	exonic	SH2B3	+	+	+
ukb-b	ukb-b-7556	Age hay fever, rhinitis or eczema diagnosed	rs3184504	12	111884608	C	T	0.525761	-0.0290733	0.00467908	5.19996e-10	91982	91	Discovery,Overall	exonic	SH2B3	+	+	+
ukb-d	ukb-d-20116_0	Smoking status: Never	rs3184504	12	111884608	C	T	0.517916	0.00719469	0.00116131	5.82331e-10	359706	91	Discovery,Overall	exonic	SH2B3	-	+	-
ukb-b	ukb-b-11590	Vascular/heart problems diagnosed by doctor: Heart attack	rs3184504	12	111884608	C	T	0.517259	-0.00192354	0.000310995	6.19998e-10	461880	91	Discovery,Overall	exonic	SH2B3	+	+	+
ukb-b	ukb-b-1668	Diagnoses - main ICD10: I25.1 Atherosclerotic heart disease	rs3184504	12	111884608	C	T	0.517267	-0.00203821	0.000330302	6.80002e-10	463010	91	Discovery,Overall	exonic	SH2B3	+	+	+
ukb-b	ukb-b-8755	Treatment/medication code: aspirin	rs3184504	12	111884608	C	T	0.517278	-0.00431446	0.000700189	7.19996e-10	462933	91	Discovery,Overall	exonic	SH2B3	+	+	+
ukb-b	ukb-b-7178	Doctor diagnosed hayfever or allergic rhinitis	rs3184504	12	111884608	C	T	0.517446	0.0107057	0.0017572	1.09999e-09	112583	91	Discovery,Overall	exonic	SH2B3	-	+	-
ukb-b	ukb-b-20300	Treatment speciality of consultant (recoded): Cardiology	rs3184504	12	111884608	C	T	0.517177	-0.00306105	0.000506764	1.5e-09	445693	91	Discovery,Overall	exonic	SH2B3	+	+	+
ukb-b	ukb-b-19373	Duration to first press of snap-button in each round	rs3184504	12	111884608	C	T	0.517165	-0.0123067	0.00203566	1.5e-09	459281	91	Discovery,Overall	exonic	SH2B3	+	+	+
ukb-b	ukb-b-1061	Age high blood pressure diagnosed	rs3184504	12	111884608	C	T	0.505934	0.0252272	0.0042199	2.30001e-09	111148	91	Discovery,Overall	exonic	SH2B3	-	+	-
ukb-b	ukb-b-6852	3mm strong meridian (right)	rs3184504	12	111884608	C	T	0.519264	-0.0255348	0.00428653	2.59998e-09	96007	91	Discovery,Overall	exonic	SH2B3	+	+	+
ukb-b	ukb-b-11452	6mm strong meridian (right)	rs3184504	12	111884608	C	T	0.520219	-0.0270795	0.00455048	2.69998e-09	84303	91	Discovery,Overall	exonic	SH2B3	+	+	+
ukb-d	ukb-d-I9_CHD_NOREV	Major coronary heart disease event excluding revascularizations	rs3184504	12	111884608	C	T	0.517975	-0.0022762	0.000385299	3.47376e-09	361194	91	Discovery,Overall	exonic	SH2B3	+	+	+
ukb-d	ukb-d-I9_CHD	Major coronary heart disease event	rs3184504	12	111884608	C	T	0.517975	-0.0022762	0.000385299	3.47376e-09	361194	91	Discovery,Overall	exonic	SH2B3	+	+	+
ukb-b	ukb-b-7436	Diagnoses - secondary ICD10: I25.1 Atherosclerotic heart disease	rs3184504	12	111884608	C	T	0.517267	-0.00134778	0.000229978	4.60002e-09	463010	91	Discovery,Overall	exonic	SH2B3	+	+	+
ukb-b	ukb-b-13416	6mm weak meridian (right)	rs3184504	12	111884608	C	T	0.520219	-0.0265748	0.00456174	5.69994e-09	84303	91	Discovery,Overall	exonic	SH2B3	+	+	+
ukb-b	ukb-b-11895	Treatment/medication code: ramipril	rs3184504	12	111884608	C	T	0.517278	-0.0025308	0.000435175	5.99998e-09	462933	91	Discovery,Overall	exonic	SH2B3	+	+	+
ukb-b	ukb-b-7137	Medication for pain relief, constipation, heartburn: Aspirin	rs3184504	12	111884608	C	T	0.517244	-0.00415425	0.000720893	8.30004e-09	457547	91	Discovery,Overall	exonic	SH2B3	+	+	+
ukb-b	ukb-b-5126	Diagnoses - main ICD10: I21.1 Acute transmural myocardial infarction of inferior wall	rs3184504	12	111884608	C	T	0.517267	-0.000710976	0.000124555	1.09999e-08	463010	91	Discovery,Overall	exonic	SH2B3	+	+	+
ukb-b	ukb-b-14068	Impedance of leg (left)	rs3184504	12	111884608	C	T	0.517399	-0.0103831	0.00181461	1.09999e-08	454857	91	Discovery,Overall	exonic	SH2B3	+	+	+
ukb-b	ukb-b-11605	Medication for pain relief, constipation, heartburn: Omeprazole (e.g. Zanprol)	rs3184504	12	111884608	C	T	0.517244	-0.00284843	0.000498571	1.09999e-08	457547	91	Discovery,Overall	exonic	SH2B3	+	+	+
ukb-b	ukb-b-4575	Age asthma diagnosed	rs3184504	12	111884608	C	T	0.523179	-0.0369653	0.0064831	1.2e-08	47222	91	Discovery,Overall	exonic	SH2B3	+	+	+
ukb-b	ukb-b-16287	Mean time to correctly identify matches	rs3184504	12	111884608	C	T	0.517189	-0.0114252	0.00204476	2.30001e-08	459523	91	Discovery,Overall	exonic	SH2B3	+	+	+
ukb-d	ukb-d-I9_CORATHER	Coronary atherosclerosis	rs3184504	12	111884608	C	T	0.517975	-0.00247447	0.000451167	4.14706e-08	361194	91	Discovery,Overall	exonic	SH2B3	+	+	+
ukb-d	ukb-d-30090_irnt	Platelet crit	rs56750693	12	112144586	T	A	0.276473	-0.0526559	0.00265798	2.6996e-87	350471	91	European	intronic	ACAD10	+	+	+
ukb-d	ukb-d-30250_irnt	Reticulocyte count	rs56750693	12	112144586	T	A	0.276416	-0.0522664	0.00277832	6.5675e-79	344729	91	European	intronic	ACAD10	+	+	+
ukb-d	ukb-d-30210_irnt	Eosinophill percentage	rs56750693	12	112144586	T	A	0.276454	-0.0518475	0.00278391	2.23924e-77	349861	91	European	intronic	ACAD10	+	+	+
ukb-d	ukb-d-30120_irnt	Lymphocyte count	rs56750693	12	112144586	T	A	0.276451	-0.0507049	0.0027788	2.3632e-74	349856	91	European	intronic	ACAD10	+	+	+
ukb-d	ukb-d-30300_irnt	High light scatter reticulocyte count	rs56750693	12	112144586	T	A	0.276416	-0.0494179	0.00279389	5.58727e-70	344729	91	European	intronic	ACAD10	+	+	+
ukb-d	ukb-d-30020_irnt	Haemoglobin concentration	rs56750693	12	112144586	T	A	0.276472	-0.0380348	0.0022142	4.15241e-66	350474	91	European	intronic	ACAD10	+	+	+
ukb-d	ukb-d-30240_irnt	Reticulocyte percentage	rs56750693	12	112144586	T	A	0.276417	-0.0473556	0.00281455	1.68966e-63	344728	91	European	intronic	ACAD10	+	+	+
ukb-d	ukb-d-30080_irnt	Platelet count	rs56750693	12	112144586	T	A	0.276473	-0.0440569	0.00270409	1.17058e-59	350474	91	European	intronic	ACAD10	+	+	+
ukb-d	ukb-d-30720_irnt	Cystatin C	rs56750693	12	112144586	T	A	0.2764	-0.041114	0.0025485	1.58307e-58	344264	91	European	intronic	ACAD10	+	+	+
ukb-d	ukb-d-30290_irnt	High light scatter reticulocyte percentage	rs56750693	12	112144586	T	A	0.276416	-0.0451848	0.00281467	5.68853e-58	344729	91	European	intronic	ACAD10	+	+	+
ukb-d	ukb-d-30030_irnt	Haematocrit percentage	rs56750693	12	112144586	T	A	0.276472	-0.0350538	0.00227612	1.68539e-53	350475	91	European	intronic	ACAD10	+	+	+
ukb-d	ukb-d-30000_irnt	White blood cell (leukocyte) count	rs56750693	12	112144586	T	A	0.276469	-0.0391507	0.00278557	7.39946e-45	350470	91	European	intronic	ACAD10	+	+	+
ukb-d	ukb-d-30010_irnt	Red blood cell (erythrocyte) count	rs56750693	12	112144586	T	A	0.276472	-0.0305301	0.00238578	1.74381e-37	350475	91	European	intronic	ACAD10	+	+	+
ukb-d	ukb-d-30880_irnt	Urate	rs56750693	12	112144586	T	A	0.27644	-0.022749	0.0023796	1.1844e-21	343836	91	European	intronic	ACAD10	+	+	+
ukb-d	ukb-d-30840_irnt	Total bilirubin	rs56750693	12	112144586	T	A	0.27643	-0.025346	0.0026917	4.70219e-21	342829	91	European	intronic	ACAD10	+	+	+
ukb-d	ukb-d-30270_irnt	Mean sphered cell volume	rs56750693	12	112144586	T	A	0.276416	0.0263697	0.00280427	5.31374e-21	344729	91	European	intronic	ACAD10	-	+	-
ukb-d	ukb-d-30200_irnt	Neutrophill percentage	rs56750693	12	112144586	T	A	0.276454	0.0257713	0.00278134	1.94715e-20	349861	91	European	intronic	ACAD10	-	+	-
ukb-d	ukb-d-30660_irnt	Direct bilirubin	rs56750693	12	112144586	T	A	0.275	-0.024381	0.0029324	9.25977e-17	292933	91	European	intronic	ACAD10	+	+	+
ukb-d	ukb-d-30280_irnt	Immature reticulocyte fraction	rs56750693	12	112144586	T	A	0.276416	-0.0233378	0.00281236	1.05999e-16	344728	91	European	intronic	ACAD10	+	+	+
ukb-d	ukb-d-30180_irnt	Lymphocyte percentage	rs56750693	12	112144586	T	A	0.276454	-0.022383	0.0027518	4.16773e-16	349861	91	European	intronic	ACAD10	+	+	+
ukb-d	ukb-d-30610_irnt	Alkaline phosphatase	rs56750693	12	112144586	T	A	0.27643	-0.02214	0.0027241	4.39744e-16	344292	91	European	intronic	ACAD10	+	+	+
ukb-d	ukb-d-30750_irnt	Glycated haemoglobin	rs56750693	12	112144586	T	A	0.27619	0.021348	0.0026922	2.20851e-15	344182	91	European	intronic	ACAD10	-	+	-
ukb-d	ukb-d-30620_irnt	Alanine aminotransferase	rs56750693	12	112144586	T	A	0.27642	-0.019063	0.0026156	3.1463e-13	344136	91	European	intronic	ACAD10	+	+	+
ukb-d	ukb-d-30140_irnt	Neutrophill count	rs56750693	12	112144586	T	A	0.276451	-0.0199584	0.00278222	7.31981e-13	349856	91	European	intronic	ACAD10	+	+	+
ukb-d	ukb-d-30110_irnt	Platelet distribution width	rs56750693	12	112144586	T	A	0.276474	-0.0182278	0.00276593	4.40048e-11	350470	91	European	intronic	ACAD10	+	+	+
ukb-d	ukb-d-30070_irnt	Red blood cell (erythrocyte) distribution width	rs56750693	12	112144586	T	A	0.276471	0.0169501	0.00277791	1.05027e-09	350473	91	European	intronic	ACAD10	-	+	-
ukb-d	ukb-d-30860_irnt	Total protein	rs56750693	12	112144586	T	A	0.27661	-0.017619	0.0029405	2.07678e-09	314921	91	European	intronic	ACAD10	+	+	+
ukb-d	ukb-d-30130_irnt	Monocyte count	rs56750693	12	112144586	T	A	0.276451	-0.0162229	0.002709	2.11958e-09	349856	91	European	intronic	ACAD10	+	+	+
ukb-d	ukb-d-30690_irnt	Cholesterol	rs56750693	12	112144586	T	A	0.27643	0.015068	0.0027127	2.78651e-08	344278	91	European	intronic	ACAD10	-	+	-
ukb-b	ukb-b-16881	Sitting height	rs2851436	12	123667354	T	G	0.792509	-0.0306687	0.00184784	7.29962e-62	461536	92	European	intronic	MPHOSPH9	-	+	-
ukb-b	ukb-b-10787	Standing height	rs2851436	12	123667354	T	G	0.792506	-0.0239097	0.00160821	5.40008e-50	461950	92	European	intronic	MPHOSPH9	-	+	-
ukb-d	ukb-d-30090_irnt	Platelet crit	rs2851436	12	123667354	T	G	0.794286	0.0303218	0.00281167	4.12477e-27	350471	92	European	intronic	MPHOSPH9	+	+	+
ukb-d	ukb-d-30180_irnt	Lymphocyte percentage	rs2851436	12	123667354	T	G	0.794278	-0.0313087	0.00290954	5.32844e-27	349861	92	European	intronic	MPHOSPH9	-	+	-
ukb-d	ukb-d-30080_irnt	Platelet count	rs2851436	12	123667354	T	G	0.794285	0.0257497	0.00286007	2.20343e-19	350474	92	European	intronic	MPHOSPH9	+	+	+
ukb-b	ukb-b-17409	Trunk fat-free mass	rs2851436	12	123667354	T	G	0.792438	-0.0132078	0.00152326	4.30031e-18	454508	92	European	intronic	MPHOSPH9	-	+	-
ukb-b	ukb-b-9685	Trunk predicted mass	rs2851436	12	123667354	T	G	0.79244	-0.0131528	0.00151837	4.60045e-18	454463	92	European	intronic	MPHOSPH9	-	+	-
ukb-b	ukb-b-14540	Whole body water mass	rs2851436	12	123667354	T	G	0.792441	-0.0127161	0.00153203	1e-16	454888	92	European	intronic	MPHOSPH9	-	+	-
ukb-b	ukb-b-13354	Whole body fat-free mass	rs2851436	12	123667354	T	G	0.792443	-0.0126098	0.00152947	1.69981e-16	454850	92	European	intronic	MPHOSPH9	-	+	-
ukb-d	ukb-d-30200_irnt	Neutrophill percentage	rs2851436	12	123667354	T	G	0.794278	0.0238645	0.00294107	4.90456e-16	349861	92	European	intronic	MPHOSPH9	+	+	+
ukb-b	ukb-b-7992	Diastolic blood pressure, automated reading	rs2851436	12	123667354	T	G	0.792337	0.0196494	0.00255115	1.29987e-14	436424	92	European	intronic	MPHOSPH9	+	+	+
ukb-b	ukb-b-16489	Qualifications: College or University degree	rs2851436	12	123667354	T	G	0.792508	-0.00895217	0.0011727	2.29985e-14	458079	92	European	intronic	MPHOSPH9	-	+	-
ukb-b	ukb-b-16446	Basal metabolic rate	rs2851436	12	123667354	T	G	0.792444	-0.0122061	0.00160895	3.29989e-14	454874	92	European	intronic	MPHOSPH9	-	+	-
ukb-b	ukb-b-14310	Leg predicted mass (right)	rs2851436	12	123667354	T	G	0.792451	-0.0120289	0.00159314	4.30031e-14	454834	92	European	intronic	MPHOSPH9	-	+	-
ukb-b	ukb-b-12828	Leg fat-free mass (right)	rs2851436	12	123667354	T	G	0.792451	-0.0120816	0.00160347	4.90004e-14	454835	92	European	intronic	MPHOSPH9	-	+	-
ukb-b	ukb-b-11615	Qualifications: A levels/AS levels or equivalent	rs2851436	12	123667354	T	G	0.792508	-0.00853397	0.0011339	5.19996e-14	458079	92	European	intronic	MPHOSPH9	-	+	-
ukb-b	ukb-b-16099	Leg fat-free mass (left)	rs2851436	12	123667354	T	G	0.79245	-0.0117707	0.00160443	2.19989e-13	454805	92	European	intronic	MPHOSPH9	-	+	-
ukb-b	ukb-b-17271	Leg predicted mass (left)	rs2851436	12	123667354	T	G	0.792448	-0.0116401	0.00159393	2.80027e-13	454799	92	European	intronic	MPHOSPH9	-	+	-
ukb-b	ukb-b-17422	Age at menopause (last menstrual period)	rs2851436	12	123667354	T	G	0.78994	0.0324251	0.0045154	6.89922e-13	143819	92	European	intronic	MPHOSPH9	+	+	+
ukb-d	ukb-d-30620_irnt	Alanine aminotransferase	rs2851436	12	123667354	T	G	0.79438	0.019253	0.0027674	3.47456e-12	344136	92	European	intronic	MPHOSPH9	+	+	+
ukb-b	ukb-b-9093	Arm predicted mass (left)	rs2851436	12	123667354	T	G	0.792447	-0.0104882	0.00154606	1.20005e-11	454655	92	European	intronic	MPHOSPH9	-	+	-
ukb-b	ukb-b-17729	Qualifications: None of the above	rs2851436	12	123667354	T	G	0.792508	0.00647682	0.000965384	1.99986e-11	458079	92	European	intronic	MPHOSPH9	+	+	+
ukb-b	ukb-b-18200	Blood clot, DVT, bronchitis, emphysema, asthma, rhinitis, eczema, allergy diagnosed by doctor: None of the above	rs2851436	12	123667354	T	G	0.792516	-0.00794235	0.00118916	2.39994e-11	462013	92	European	intronic	MPHOSPH9	-	+	-
ukb-b	ukb-b-19925	Arm fat-free mass (left)	rs2851436	12	123667354	T	G	0.792446	-0.0102265	0.0015521	4.40048e-11	454672	92	European	intronic	MPHOSPH9	-	+	-
ukb-b	ukb-b-18099	Qualifications: O levels/GCSEs or equivalent	rs2851436	12	123667354	T	G	0.792508	-0.00834681	0.00127788	6.4998e-11	458079	92	European	intronic	MPHOSPH9	-	+	-
ukb-d	ukb-d-30120_irnt	Lymphocyte count	rs2851436	12	123667354	T	G	0.794276	-0.0190393	0.0029395	9.36483e-11	349856	92	European	intronic	MPHOSPH9	-	+	-
ukb-d	ukb-d-30210_irnt	Eosinophill percentage	rs2851436	12	123667354	T	G	0.794278	0.0189051	0.00294499	1.36984e-10	349861	92	European	intronic	MPHOSPH9	+	+	+
ukb-b	ukb-b-19520	Arm fat-free mass (right)	rs2851436	12	123667354	T	G	0.792442	-0.00974689	0.0015223	1.5e-10	454753	92	European	intronic	MPHOSPH9	-	+	-
ukb-b	ukb-b-3700	Operation code: hysterectomy	rs2851436	12	123667354	T	G	0.792501	0.00460766	0.000732429	3.2e-10	462933	92	European	intronic	MPHOSPH9	+	+	+
ukb-b	ukb-b-16698	Arm predicted mass (right)	rs2851436	12	123667354	T	G	0.792442	-0.00946951	0.00151725	4.30002e-10	454746	92	European	intronic	MPHOSPH9	-	+	-
ukb-b	ukb-b-5192	Time spent watching television (TV)	rs2851436	12	123667354	T	G	0.792738	0.0122176	0.00196229	4.79999e-10	437887	92	European	intronic	MPHOSPH9	+	+	+
ukb-d	ukb-d-30250_irnt	Reticulocyte count	rs2851436	12	123667354	T	G	0.794222	0.0182677	0.00293835	5.07271e-10	344729	92	European	intronic	MPHOSPH9	+	+	+
ukb-b	ukb-b-8875	Heel bone mineral density (BMD)	rs2851436	12	123667354	T	G	0.792504	0.0194442	0.00314927	6.59994e-10	265627	92	European	intronic	MPHOSPH9	+	+	+
ukb-b	ukb-b-20124	Heel bone mineral density (BMD) T-score, automated	rs2851436	12	123667354	T	G	0.792505	0.0193529	0.00314972	8e-10	265753	92	European	intronic	MPHOSPH9	+	+	+
ukb-b	ukb-b-19234	Heel quantitative ultrasound index (QUI), direct entry	rs2851436	12	123667354	T	G	0.792505	0.0193523	0.00314974	8e-10	265753	92	European	intronic	MPHOSPH9	+	+	+
ukb-b	ukb-b-6134	Age completed full time education	rs2851436	12	123667354	T	G	0.795245	-0.0151542	0.00256347	3.40001e-09	307897	92	European	intronic	MPHOSPH9	-	+	-
ukb-d	ukb-d-30240_irnt	Reticulocyte percentage	rs2851436	12	123667354	T	G	0.794222	0.0175182	0.00297638	3.96661e-09	344728	92	European	intronic	MPHOSPH9	+	+	+
ukb-b	ukb-b-13506	3mm weak meridian (right)	rs2851436	12	123667354	T	G	0.790887	0.0307583	0.00528733	5.99998e-09	96007	92	European	intronic	MPHOSPH9	+	+	+
ukb-d	ukb-d-30140_irnt	Neutrophill count	rs2851436	12	123667354	T	G	0.794276	0.0166706	0.00294197	1.45885e-08	349856	92	European	intronic	MPHOSPH9	+	+	+
ukb-b	ukb-b-15851	Heel Broadband ultrasound attenuation, direct entry	rs2851436	12	123667354	T	G	0.7925	0.0171554	0.00310811	3.40001e-08	265737	92	European	intronic	MPHOSPH9	+	+	+
ukb-d	ukb-d-30300_irnt	High light scatter reticulocyte count	rs2851436	12	123667354	T	G	0.794222	0.0161202	0.00295467	4.87798e-08	344729	92	European	intronic	MPHOSPH9	+	+	+
ukb-b	ukb-b-16881	Sitting height	rs2851435	12	123712416	A	G	0.798404	-0.0332935	0.00186996	6.4998e-71	461536	92	Overall	intronic	MPHOSPH9	-	+	-
ukb-b	ukb-b-10787	Standing height	rs2851435	12	123712416	A	G	0.798399	-0.0259344	0.00162746	3.59998e-57	461950	92	Overall	intronic	MPHOSPH9	-	+	-
ukb-d	ukb-d-30090_irnt	Platelet crit	rs2851435	12	123712416	A	G	0.798792	0.0316323	0.00283789	7.53876e-29	350471	92	Overall	intronic	MPHOSPH9	+	+	+
ukb-d	ukb-d-30180_irnt	Lymphocyte percentage	rs2851435	12	123712416	A	G	0.798787	-0.031469	0.0029367	8.66363e-27	349861	92	Overall	intronic	MPHOSPH9	-	+	-
ukb-d	ukb-d-30080_irnt	Platelet count	rs2851435	12	123712416	A	G	0.798791	0.0291141	0.00288669	6.44318e-24	350474	92	Overall	intronic	MPHOSPH9	+	+	+
ukb-b	ukb-b-17409	Trunk fat-free mass	rs2851435	12	123712416	A	G	0.798334	-0.0144953	0.00154137	5.19996e-21	454508	92	Overall	intronic	MPHOSPH9	-	+	-
ukb-b	ukb-b-9685	Trunk predicted mass	rs2851435	12	123712416	A	G	0.798336	-0.0144192	0.00153642	6.29941e-21	454463	92	Overall	intronic	MPHOSPH9	-	+	-
ukb-b	ukb-b-14540	Whole body water mass	rs2851435	12	123712416	A	G	0.798338	-0.0139568	0.00155026	2.19989e-19	454888	92	Overall	intronic	MPHOSPH9	-	+	-
ukb-b	ukb-b-13354	Whole body fat-free mass	rs2851435	12	123712416	A	G	0.79834	-0.0138051	0.00154768	4.70002e-19	454850	92	Overall	intronic	MPHOSPH9	-	+	-
ukb-b	ukb-b-16446	Basal metabolic rate	rs2851435	12	123712416	A	G	0.798341	-0.0134616	0.0016281	1.39991e-16	454874	92	Overall	intronic	MPHOSPH9	-	+	-
ukb-b	ukb-b-14310	Leg predicted mass (right)	rs2851435	12	123712416	A	G	0.798345	-0.0129656	0.0016121	8.80035e-16	454834	92	Overall	intronic	MPHOSPH9	-	+	-
ukb-b	ukb-b-12828	Leg fat-free mass (right)	rs2851435	12	123712416	A	G	0.798345	-0.0130226	0.00162256	1e-15	454835	92	Overall	intronic	MPHOSPH9	-	+	-
ukb-b	ukb-b-16099	Leg fat-free mass (left)	rs2851435	12	123712416	A	G	0.798344	-0.0128443	0.00162354	2.49977e-15	454805	92	Overall	intronic	MPHOSPH9	-	+	-
ukb-b	ukb-b-17271	Leg predicted mass (left)	rs2851435	12	123712416	A	G	0.798343	-0.01271	0.00161292	3.29989e-15	454799	92	Overall	intronic	MPHOSPH9	-	+	-
ukb-d	ukb-d-30200_irnt	Neutrophill percentage	rs2851435	12	123712416	A	G	0.798787	0.0230104	0.00296855	9.11171e-15	349861	92	Overall	intronic	MPHOSPH9	+	+	+
ukb-b	ukb-b-7992	Diastolic blood pressure, automated reading	rs2851435	12	123712416	A	G	0.798196	0.0194737	0.00258104	4.49987e-14	436424	92	Overall	intronic	MPHOSPH9	+	+	+
ukb-b	ukb-b-11615	Qualifications: A levels/AS levels or equivalent	rs2851435	12	123712416	A	G	0.798363	-0.00854551	0.00114737	9.49948e-14	458079	92	Overall	intronic	MPHOSPH9	-	+	-
ukb-b	ukb-b-16489	Qualifications: College or University degree	rs2851435	12	123712416	A	G	0.798363	-0.00878061	0.00118663	1.39991e-13	458079	92	Overall	intronic	MPHOSPH9	-	+	-
ukb-b	ukb-b-17422	Age at menopause (last menstrual period)	rs2851435	12	123712416	A	G	0.795825	0.0337364	0.00456582	1.50003e-13	143819	92	Overall	intronic	MPHOSPH9	+	+	+
ukb-b	ukb-b-9093	Arm predicted mass (left)	rs2851435	12	123712416	A	G	0.798343	-0.0115531	0.00156446	1.50003e-13	454655	92	Overall	intronic	MPHOSPH9	-	+	-
ukb-b	ukb-b-19925	Arm fat-free mass (left)	rs2851435	12	123712416	A	G	0.798341	-0.0113668	0.00157057	4.60045e-13	454672	92	Overall	intronic	MPHOSPH9	-	+	-
ukb-b	ukb-b-19520	Arm fat-free mass (right)	rs2851435	12	123712416	A	G	0.798338	-0.0109496	0.00154043	1.20005e-12	454753	92	Overall	intronic	MPHOSPH9	-	+	-
ukb-d	ukb-d-30210_irnt	Eosinophill percentage	rs2851435	12	123712416	A	G	0.798787	0.0209853	0.00297243	1.6684e-12	349861	92	Overall	intronic	MPHOSPH9	+	+	+
ukb-b	ukb-b-18200	Blood clot, DVT, bronchitis, emphysema, asthma, rhinitis, eczema, allergy diagnosed by doctor: None of the above	rs2851435	12	123712416	A	G	0.7984	-0.0084791	0.00120332	1.80011e-12	462013	92	Overall	intronic	MPHOSPH9	-	+	-
ukb-b	ukb-b-16698	Arm predicted mass (right)	rs2851435	12	123712416	A	G	0.798337	-0.0106218	0.00153531	4.60045e-12	454746	92	Overall	intronic	MPHOSPH9	-	+	-
ukb-d	ukb-d-30120_irnt	Lymphocyte count	rs2851435	12	123712416	A	G	0.798787	-0.0200967	0.00296691	1.25835e-11	349856	92	Overall	intronic	MPHOSPH9	-	+	-
ukb-b	ukb-b-17729	Qualifications: None of the above	rs2851435	12	123712416	A	G	0.798363	0.00653639	0.00097685	2.19989e-11	458079	92	Overall	intronic	MPHOSPH9	+	+	+
ukb-d	ukb-d-30620_irnt	Alanine aminotransferase	rs2851435	12	123712416	A	G	0.79889	0.017977	0.0027929	1.22239e-10	344136	92	Overall	intronic	MPHOSPH9	+	+	+
ukb-b	ukb-b-8875	Heel bone mineral density (BMD)	rs2851435	12	123712416	A	G	0.798244	0.0203859	0.00318693	1.6e-10	265627	92	Overall	intronic	MPHOSPH9	+	+	+
ukb-b	ukb-b-18099	Qualifications: O levels/GCSEs or equivalent	rs2851435	12	123712416	A	G	0.798363	-0.00825604	0.00129306	1.7e-10	458079	92	Overall	intronic	MPHOSPH9	-	+	-
ukb-b	ukb-b-20124	Heel bone mineral density (BMD) T-score, automated	rs2851435	12	123712416	A	G	0.798247	0.0202551	0.00318741	2.1e-10	265753	92	Overall	intronic	MPHOSPH9	+	+	+
ukb-b	ukb-b-19234	Heel quantitative ultrasound index (QUI), direct entry	rs2851435	12	123712416	A	G	0.798247	0.0202544	0.00318743	2.1e-10	265753	92	Overall	intronic	MPHOSPH9	+	+	+
ukb-b	ukb-b-3700	Operation code: hysterectomy	rs2851435	12	123712416	A	G	0.798396	0.00445823	0.000741188	1.79999e-09	462933	92	Overall	intronic	MPHOSPH9	+	+	+
ukb-d	ukb-d-30250_irnt	Reticulocyte count	rs2851435	12	123712416	A	G	0.79874	0.0178227	0.00296576	1.8629e-09	344729	92	Overall	intronic	MPHOSPH9	+	+	+
ukb-b	ukb-b-5192	Time spent watching television (TV)	rs2851435	12	123712416	A	G	0.798547	0.0116611	0.00198539	4.30002e-09	437887	92	Overall	intronic	MPHOSPH9	+	+	+
ukb-b	ukb-b-6134	Age completed full time education	rs2851435	12	123712416	A	G	0.800644	-0.0151621	0.00259239	5e-09	307897	92	Overall	intronic	MPHOSPH9	-	+	-
ukb-b	ukb-b-15851	Heel Broadband ultrasound attenuation, direct entry	rs2851435	12	123712416	A	G	0.798243	0.0182289	0.0031453	6.80002e-09	265737	92	Overall	intronic	MPHOSPH9	+	+	+
ukb-b	ukb-b-17241	Blood clot, DVT, bronchitis, emphysema, asthma, rhinitis, eczema, allergy diagnosed by doctor: Hayfever, allergic rhinitis or eczema	rs2851435	12	123712416	A	G	0.7984	0.00624034	0.00108532	8.9e-09	462013	92	Overall	intronic	MPHOSPH9	+	+	+
ukb-d	ukb-d-30240_irnt	Reticulocyte percentage	rs2851435	12	123712416	A	G	0.79874	0.0169446	0.00300415	1.69809e-08	344728	92	Overall	intronic	MPHOSPH9	+	+	+
ukb-b	ukb-b-13506	3mm weak meridian (right)	rs2851435	12	123712416	A	G	0.797137	0.0295454	0.00534908	3.29997e-08	96007	92	Overall	intronic	MPHOSPH9	+	+	+
ukb-d	ukb-d-30070_irnt	Red blood cell (erythrocyte) distribution width	rs11158204	14	58844526	T	C	0.257758	-0.0306097	0.00271529	1.80302e-29	350473	95	Overall	intergenic	ARID4A;TOMM20L	-	-	+
ukb-d	ukb-d-30050_irnt	Mean corpuscular haemoglobin	rs11158204	14	58844526	T	C	0.25776	0.0250931	0.002704	1.70373e-20	350472	95	Overall	intergenic	ARID4A;TOMM20L	+	-	-
ukb-d	ukb-d-30040_irnt	Mean corpuscular volume	rs11158204	14	58844526	T	C	0.257758	0.0185035	0.00271052	8.71365e-12	350473	95	Overall	intergenic	ARID4A;TOMM20L	+	-	-
ukb-d	ukb-d-30060_irnt	Mean corpuscular haemoglobin concentration	rs11158204	14	58844526	T	C	0.257758	0.0155548	0.00270896	9.36569e-09	350468	95	Overall	intergenic	ARID4A;TOMM20L	+	-	-
ukb-d	ukb-d-30070_irnt	Red blood cell (erythrocyte) distribution width	rs8004077	14	58846731	G	A	0.257832	-0.0306222	0.00271533	1.71435e-29	350473	95	European	intergenic	ARID4A;TOMM20L	+	+	+
ukb-d	ukb-d-30050_irnt	Mean corpuscular haemoglobin	rs8004077	14	58846731	G	A	0.257834	0.0250147	0.00270404	2.23872e-20	350472	95	European	intergenic	ARID4A;TOMM20L	-	+	-
ukb-d	ukb-d-30040_irnt	Mean corpuscular volume	rs8004077	14	58846731	G	A	0.257832	0.0184119	0.00271056	1.10281e-11	350473	95	European	intergenic	ARID4A;TOMM20L	-	+	-
ukb-d	ukb-d-30060_irnt	Mean corpuscular haemoglobin concentration	rs8004077	14	58846731	G	A	0.257833	0.015573	0.002709	9.00658e-09	350468	95	European	intergenic	ARID4A;TOMM20L	-	+	-
ukb-d	ukb-d-30090_irnt	Platelet crit	rs2127869	14	65794352	C	T	0.707303	0.0198918	0.00251308	2.47343e-15	350471	96	Overall,European	intergenic	LINC02324;MIR4708	-	-	+
ukb-d	ukb-d-30080_irnt	Platelet count	rs2127869	14	65794352	C	T	0.707305	0.0154087	0.00255631	1.66452e-09	350474	96	Overall,European	intergenic	LINC02324;MIR4708	-	-	+
ukb-d	ukb-d-30100_irnt	Mean platelet (thrombocyte) volume	rs57035593	14	92268096	T	C	0.322653	-0.0170358	0.00255243	2.48714e-11	350470	97	Discovery	intronic	TC2N	-	+	-
ukb-d	ukb-d-30680_irnt	Calcium	rs57035593	14	92268096	T	C	0.32258	-0.014482	0.0026518	4.72868e-08	315153	97	Discovery	intronic	TC2N	-	+	-
ukb-d	ukb-d-30100_irnt	Mean platelet (thrombocyte) volume	rs61990092	14	92289301	T	C	0.322514	-0.0169866	0.00255176	2.80221e-11	350470	97	European	intronic	TC2N	-	+	-
ukb-d	ukb-d-30680_irnt	Calcium	rs61990092	14	92289301	T	C	0.32243	-0.014593	0.0026512	3.70382e-08	315153	97	European	intronic	TC2N	-	+	-
ukb-d	ukb-d-30600_irnt	Albumin	rs28929474	14	94844947	T	C	0.020227	0.26514	0.0087339	3.86367e-202	315268	98	Overall,European	exonic	SERPINA1	+	+	+
ukb-d	ukb-d-30830_irnt	SHBG	rs28929474	14	94844947	T	C	0.020247	0.19408	0.008043	1.55955e-128	312215	98	Overall,European	exonic	SERPINA1	+	+	+
ukb-b	ukb-b-10787	Standing height	rs28929474	14	94844947	T	C	0.019759	0.101475	0.00471943	1.49968e-102	461950	98	Overall,European	exonic	SERPINA1	+	+	+
ukb-d	ukb-d-30620_irnt	Alanine aminotransferase	rs28929474	14	94844947	T	C	0.020299	0.12487	0.0079238	6.26902e-56	344136	98	Overall,European	exonic	SERPINA1	+	+	+
ukb-d	ukb-d-30860_irnt	Total protein	rs28929474	14	94844947	T	C	0.020227	0.1393	0.008924	6.59174e-55	314921	98	Overall,European	exonic	SERPINA1	+	+	+
ukb-d	ukb-d-30610_irnt	Alkaline phosphatase	rs28929474	14	94844947	T	C	0.020292	0.12381	0.0082545	7.77678e-51	344292	98	Overall,European	exonic	SERPINA1	+	+	+
ukb-d	ukb-d-30650_irnt	Aspartate aminotransferase	rs28929474	14	94844947	T	C	0.020321	0.11388	0.0081077	8.35988e-45	342990	98	Overall,European	exonic	SERPINA1	+	+	+
ukb-d	ukb-d-30680_irnt	Calcium	rs28929474	14	94844947	T	C	0.020224	0.12313	0.0088105	2.28349e-44	315153	98	Overall,European	exonic	SERPINA1	+	+	+
ukb-b	ukb-b-16881	Sitting height	rs28929474	14	94844947	T	C	0.019768	0.0722474	0.00540695	1e-40	461536	98	Overall,European	exonic	SERPINA1	+	+	+
ukb-b	ukb-b-6235	Operation code: cholecystectomy/gall bladder removal	rs28929474	14	94844947	T	C	0.019753	0.0184788	0.00144928	3.10027e-37	462933	98	Overall,European	exonic	SERPINA1	+	+	+
ukb-d	ukb-d-30710_irnt	C-reactive protein	rs28929474	14	94844947	T	C	0.020304	-0.10043	0.0084753	2.19331e-32	343524	98	Overall,European	exonic	SERPINA1	-	+	-
ukb-b	ukb-b-6852	3mm strong meridian (right)	rs28929474	14	94844947	T	C	0.02016	-0.166865	0.0152919	1e-27	96007	98	Overall,European	exonic	SERPINA1	-	+	-
ukb-b	ukb-b-11113	3mm weak meridian (left)	rs28929474	14	94844947	T	C	0.020026	-0.166173	0.0153526	2.70023e-27	95998	98	Overall,European	exonic	SERPINA1	-	+	-
ukb-b	ukb-b-14664	3mm strong meridian (left)	rs28929474	14	94844947	T	C	0.020026	-0.165912	0.0153299	2.70023e-27	95998	98	Overall,European	exonic	SERPINA1	-	+	-
ukb-b	ukb-b-13506	3mm weak meridian (right)	rs28929474	14	94844947	T	C	0.02016	-0.163906	0.0153006	8.9002e-27	96007	98	Overall,European	exonic	SERPINA1	-	+	-
ukb-d	ukb-d-30850_irnt	Testosterone	rs28929474	14	94844947	T	C	0.020102	0.054509	0.0054393	1.23652e-23	312102	98	Overall,European	exonic	SERPINA1	+	+	+
ukb-b	ukb-b-11452	6mm strong meridian (right)	rs28929474	14	94844947	T	C	0.020177	-0.162632	0.016241	1.29987e-23	84303	98	Overall,European	exonic	SERPINA1	-	+	-
ukb-b	ukb-b-13416	6mm weak meridian (right)	rs28929474	14	94844947	T	C	0.020177	-0.160386	0.016277	6.59933e-23	84303	98	Overall,European	exonic	SERPINA1	-	+	-
ukb-b	ukb-b-13538	6mm weak meridian (left)	rs28929474	14	94844947	T	C	0.019842	-0.161913	0.0164703	8.30042e-23	83410	98	Overall,European	exonic	SERPINA1	-	+	-
ukb-b	ukb-b-645	6mm strong meridian (left)	rs28929474	14	94844947	T	C	0.019842	-0.158039	0.0164032	5.70033e-22	83410	98	Overall,European	exonic	SERPINA1	-	+	-
ukb-d	ukb-d-30290_irnt	High light scatter reticulocyte percentage	rs28929474	14	94844947	T	C	0.0203247	-0.0746167	0.00852324	2.05921e-18	344729	98	Overall,European	exonic	SERPINA1	-	+	-
ukb-b	ukb-b-4080	Ankle spacing width	rs28929474	14	94844947	T	C	0.01978	0.0708844	0.00814289	3.19963e-18	265753	98	Overall,European	exonic	SERPINA1	+	+	+
ukb-d	ukb-d-30720_irnt	Cystatin C	rs28929474	14	94844947	T	C	0.020295	0.06711	0.007725	3.72392e-18	344264	98	Overall,European	exonic	SERPINA1	+	+	+
ukb-d	ukb-d-30300_irnt	High light scatter reticulocyte count	rs28929474	14	94844947	T	C	0.0203247	-0.0723836	0.00846102	1.18386e-17	344729	98	Overall,European	exonic	SERPINA1	-	+	-
ukb-d	ukb-d-30240_irnt	Reticulocyte percentage	rs28929474	14	94844947	T	C	0.0203247	-0.0718132	0.00852326	3.60413e-17	344728	98	Overall,European	exonic	SERPINA1	-	+	-
ukb-b	ukb-b-7953	Forced vital capacity (FVC)	rs28929474	14	94844947	T	C	0.019693	0.0489397	0.00592126	1.39991e-16	421986	98	Overall,European	exonic	SERPINA1	+	+	+
ukb-d	ukb-d-30250_irnt	Reticulocyte count	rs28929474	14	94844947	T	C	0.0203247	-0.0677287	0.00841448	8.36951e-16	344729	98	Overall,European	exonic	SERPINA1	-	+	-
ukb-b	ukb-b-14713	Forced vital capacity (FVC), Best measure	rs28929474	14	94844947	T	C	0.019746	0.051988	0.00647861	1e-15	345665	98	Overall,European	exonic	SERPINA1	+	+	+
ukb-b	ukb-b-8607	Ankle spacing width (right)	rs28929474	14	94844947	T	C	0.020023	0.0890119	0.0111459	1.39991e-15	146181	98	Overall,European	exonic	SERPINA1	+	+	+
ukb-b	ukb-b-9127	Illnesses of father: Chronic bronchitis/emphysema	rs28929474	14	94844947	T	C	0.019863	0.0203251	0.00254634	1.39991e-15	402389	98	Overall,European	exonic	SERPINA1	+	+	+
ukb-b	ukb-b-2122	Ankle spacing width (left)	rs28929474	14	94844947	T	C	0.01999	0.0879194	0.0110211	1.50003e-15	146226	98	Overall,European	exonic	SERPINA1	+	+	+
ukb-b	ukb-b-19379	Impedance of arm (left)	rs28929474	14	94844947	T	C	0.019743	0.0399114	0.00508084	4.00037e-15	454850	98	Overall,European	exonic	SERPINA1	+	+	+
ukb-b	ukb-b-18408	Illnesses of father: Heart disease	rs28929474	14	94844947	T	C	0.019755	-0.0290107	0.00373201	7.59976e-15	407557	98	Overall,European	exonic	SERPINA1	-	+	-
ukb-b	ukb-b-7859	Impedance of arm (right)	rs28929474	14	94844947	T	C	0.019746	0.0390152	0.00506177	1.29987e-14	454826	98	Overall,European	exonic	SERPINA1	+	+	+
ukb-b	ukb-b-8428	Forced expiratory volume in 1-second (FEV1), predicted	rs28929474	14	94844947	T	C	0.019613	0.0642059	0.00840674	2.19989e-14	148653	98	Overall,European	exonic	SERPINA1	+	+	+
ukb-b	ukb-b-9685	Trunk predicted mass	rs28929474	14	94844947	T	C	0.019738	0.0335699	0.00444275	4.19952e-14	454463	98	Overall,European	exonic	SERPINA1	+	+	+
ukb-b	ukb-b-19921	Impedance of whole body	rs28929474	14	94844947	T	C	0.019744	0.0408477	0.00545397	6.89922e-14	454840	98	Overall,European	exonic	SERPINA1	+	+	+
ukb-b	ukb-b-17409	Trunk fat-free mass	rs28929474	14	94844947	T	C	0.019737	0.033306	0.00445708	7.89951e-14	454508	98	Overall,European	exonic	SERPINA1	+	+	+
ukb-d	ukb-d-30770_irnt	IGF-1	rs28929474	14	94844947	T	C	0.02031	-0.055833	0.0082387	1.22942e-11	342439	98	Overall,European	exonic	SERPINA1	-	+	-
ukb-b	ukb-b-19657	Forced expiratory volume in 1-second (FEV1)	rs28929474	14	94844947	T	C	0.019693	0.0423764	0.00625696	1.29987e-11	421986	98	Overall,European	exonic	SERPINA1	+	+	+
ukb-b	ukb-b-7992	Diastolic blood pressure, automated reading	rs28929474	14	94844947	T	C	0.019881	-0.0489343	0.00742453	4.40048e-11	436424	98	Overall,European	exonic	SERPINA1	-	+	-
ukb-b	ukb-b-13354	Whole body fat-free mass	rs28929474	14	94844947	T	C	0.019749	0.0294565	0.00447376	4.60045e-11	454850	98	Overall,European	exonic	SERPINA1	+	+	+
ukb-b	ukb-b-14540	Whole body water mass	rs28929474	14	94844947	T	C	0.019747	0.0294651	0.00448129	4.90004e-11	454888	98	Overall,European	exonic	SERPINA1	+	+	+
ukb-b	ukb-b-4068	Home location at assessment - north co-ordinate (rounded)	rs28929474	14	94844947	T	C	0.019735	-0.0416269	0.00655087	2.1e-10	458557	98	Overall,European	exonic	SERPINA1	-	+	-
ukb-b	ukb-b-16446	Basal metabolic rate	rs28929474	14	94844947	T	C	0.019745	0.0298159	0.00470478	2.30001e-10	454874	98	Overall,European	exonic	SERPINA1	+	+	+
ukb-b	ukb-b-1431	Place of birth in UK - north co-ordinate	rs28929474	14	94844947	T	C	0.020003	-0.0372487	0.0059133	2.99999e-10	434576	98	Overall,European	exonic	SERPINA1	-	+	-
ukb-b	ukb-b-12019	Peak expiratory flow (PEF)	rs28929474	14	94844947	T	C	0.019693	0.0402604	0.00661546	1.2e-09	421986	98	Overall,European	exonic	SERPINA1	+	+	+
ukb-d	ukb-d-30670_irnt	Urea	rs28929474	14	94844947	T	C	0.020293	0.04949	0.0081429	1.2202e-09	344052	98	Overall,European	exonic	SERPINA1	+	+	+
ukb-b	ukb-b-6591	Age first had sexual intercourse	rs28929474	14	94844947	T	C	0.019852	0.0467708	0.00774234	1.5e-09	406457	98	Overall,European	exonic	SERPINA1	+	+	+
ukb-d	ukb-d-30660_irnt	Direct bilirubin	rs28929474	14	94844947	T	C	0.020549	0.052983	0.0088133	1.83751e-09	292933	98	Overall,European	exonic	SERPINA1	+	+	+
ukb-b	ukb-b-20175	Systolic blood pressure, automated reading	rs28929474	14	94844947	T	C	0.019881	-0.0442745	0.00744135	2.69998e-09	436419	98	Overall,European	exonic	SERPINA1	-	+	-
ukb-b	ukb-b-7376	Impedance of leg (right)	rs28929474	14	94844947	T	C	0.019746	0.0382457	0.00648826	3.79997e-09	454863	98	Overall,European	exonic	SERPINA1	+	+	+
ukb-b	ukb-b-11141	Forced expiratory volume in 1-second (FEV1), Best measure	rs28929474	14	94844947	T	C	0.019746	0.0402053	0.00685575	4.49997e-09	345665	98	Overall,European	exonic	SERPINA1	+	+	+
ukb-d	ukb-d-22704_irnt	Home location - north co-ordinate (rounded)	rs28929474	14	94844947	T	C	0.0202914	-0.0419571	0.00715599	4.54412e-09	361187	98	Overall,European	exonic	SERPINA1	-	+	-
ukb-d	ukb-d-30280_irnt	Immature reticulocyte fraction	rs28929474	14	94844947	T	C	0.0203247	-0.0495507	0.00851444	5.90378e-09	344728	98	Overall,European	exonic	SERPINA1	-	+	-
ukb-d	ukb-d-30750_irnt	Glycated haemoglobin	rs28929474	14	94844947	T	C	0.020292	-0.04599	0.0081607	1.74699e-08	344182	98	Overall,European	exonic	SERPINA1	-	+	-
ukb-d	ukb-d-K11_GALLBILPANC	Disorders of gallbladder, biliary tract and pancreas	rs28929474	14	94844947	T	C	0.020291	0.00898233	0.00160359	2.12794e-08	361194	98	Overall,European	exonic	SERPINA1	+	+	+
ukb-b	ukb-b-12039	Weight	rs28929474	14	94844947	T	C	0.019748	0.0350516	0.00629345	2.59998e-08	454893	98	Overall,European	exonic	SERPINA1	+	+	+
ukb-d	ukb-d-30730_irnt	Gamma glutamyltransferase	rs28929474	14	94844947	T	C	0.020289	0.043412	0.0078789	3.59211e-08	344104	98	Overall,European	exonic	SERPINA1	+	+	+
ukb-b	ukb-b-11842	Weight	rs28929474	14	94844947	T	C	0.019766	0.0343811	0.00624557	3.69999e-08	461632	98	Overall,European	exonic	SERPINA1	+	+	+
ukb-b	ukb-b-19925	Arm fat-free mass (left)	rs28929474	14	94844947	T	C	0.01974	0.0249469	0.0045378	3.89996e-08	454672	98	Overall,European	exonic	SERPINA1	+	+	+
ukb-b	ukb-b-12181	Pain type(s) experienced in last month: Headache	rs28929474	14	94844947	T	C	0.019764	0.0164125	0.00298647	3.89996e-08	461857	98	Overall,European	exonic	SERPINA1	+	+	+
ukb-b	ukb-b-9093	Arm predicted mass (left)	rs28929474	14	94844947	T	C	0.019741	0.024756	0.00451985	4.30002e-08	454655	98	Overall,European	exonic	SERPINA1	+	+	+
ukb-b	ukb-b-19520	Arm fat-free mass (right)	rs28929474	14	94844947	T	C	0.019741	0.024281	0.00445077	4.90004e-08	454753	98	Overall,European	exonic	SERPINA1	+	+	+
ukb-d	ukb-d-30080_irnt	Platelet count	rs4906229	14	103057511	C	A	0.754209	0.0353514	0.00268987	1.92221e-39	350474	99	European	intergenic	LINC02323;RCOR1	-	+	-
ukb-d	ukb-d-30090_irnt	Platelet crit	rs4906229	14	103057511	C	A	0.754207	0.0277079	0.00264472	1.11506e-25	350471	99	European	intergenic	LINC02323;RCOR1	-	+	-
ukb-d	ukb-d-30100_irnt	Mean platelet (thrombocyte) volume	rs4906229	14	103057511	C	A	0.754206	-0.0225076	0.00277932	5.59371e-16	350470	99	European	intergenic	LINC02323;RCOR1	+	+	+
ukb-d	ukb-d-30080_irnt	Platelet count	rs28519971	14	103089808	T	C	0.650464	0.0305701	0.00242185	1.61399e-36	350474	99	Overall	intronic	RCOR1	+	-	-
ukb-d	ukb-d-30090_irnt	Platelet crit	rs28519971	14	103089808	T	C	0.650461	0.0253126	0.00238114	2.1717e-26	350471	99	Overall	intronic	RCOR1	+	-	-
ukb-d	ukb-d-30860_irnt	Total protein	rs28519971	14	103089808	T	C	0.65011	0.019385	0.0026336	1.83358e-13	314921	99	Overall	intronic	RCOR1	+	-	-
ukb-d	ukb-d-30100_irnt	Mean platelet (thrombocyte) volume	rs28519971	14	103089808	T	C	0.65046	-0.01692	0.00250241	1.36804e-11	350470	99	Overall	intronic	RCOR1	-	-	+
ukb-d	ukb-d-30280_irnt	Immature reticulocyte fraction	rs28519971	14	103089808	T	C	0.650425	-0.0163843	0.00251841	7.73927e-11	344728	99	Overall	intronic	RCOR1	-	-	+
ukb-d	ukb-d-30080_irnt	Platelet count	rs8013957	14	103140254	T	C	0.349763	-0.0303881	0.00242308	4.52689e-36	350474	99	Discovery	intronic	RCOR1	-	+	-
ukb-d	ukb-d-30090_irnt	Platelet crit	rs8013957	14	103140254	T	C	0.349766	-0.0252041	0.00238235	3.74197e-26	350471	99	Discovery	intronic	RCOR1	-	+	-
ukb-d	ukb-d-30860_irnt	Total protein	rs8013957	14	103140254	T	C	0.3501	-0.019332	0.0026349	2.18978e-13	314921	99	Discovery	intronic	RCOR1	-	+	-
ukb-d	ukb-d-30100_irnt	Mean platelet (thrombocyte) volume	rs8013957	14	103140254	T	C	0.349767	0.0167296	0.00250368	2.35993e-11	350470	99	Discovery	intronic	RCOR1	+	+	+
ukb-d	ukb-d-30280_irnt	Immature reticulocyte fraction	rs8013957	14	103140254	T	C	0.349801	0.0164422	0.00251966	6.78266e-11	344728	99	Discovery	intronic	RCOR1	+	+	+
ukb-b	ukb-b-18200	Blood clot, DVT, bronchitis, emphysema, asthma, rhinitis, eczema, allergy diagnosed by doctor: None of the above	rs8013957	14	103140254	T	C	0.348885	-0.00615435	0.00101178	1.2e-09	462013	99	Discovery	intronic	RCOR1	-	+	-
ukb-d	ukb-d-30770_irnt	IGF-1	rs55707100	15	43820717	T	C	0.0248	-0.14365	0.0074644	1.71356e-82	342439	100	Discovery	exonic	MAP1A	-	-	+
ukb-d	ukb-d-30870_irnt	Triglycerides	rs55707100	15	43820717	T	C	0.0248	0.14211	0.0074543	5.52841e-81	343992	100	Discovery	exonic	MAP1A	+	-	-
ukb-d	ukb-d-30600_irnt	Albumin	rs55707100	15	43820717	T	C	0.024918	0.14766	0.007891	4.37724e-78	315268	100	Discovery	exonic	MAP1A	+	-	-
ukb-d	ukb-d-30830_irnt	SHBG	rs55707100	15	43820717	T	C	0.02494	-0.10926	0.0072656	4.3401e-51	312215	100	Discovery	exonic	MAP1A	-	-	+
ukb-d	ukb-d-30090_irnt	Platelet crit	rs55707100	15	43820717	T	C	0.0247824	0.103572	0.00730425	1.26038e-45	350471	100	Discovery	exonic	MAP1A	+	-	-
ukb-d	ukb-d-30080_irnt	Platelet count	rs55707100	15	43820717	T	C	0.0247822	0.102871	0.00742974	1.38357e-43	350474	100	Discovery	exonic	MAP1A	+	-	-
ukb-d	ukb-d-30860_irnt	Total protein	rs55707100	15	43820717	T	C	0.024928	0.10133	0.0080545	2.74916e-36	314921	100	Discovery	exonic	MAP1A	+	-	-
ukb-d	ukb-d-30760_irnt	HDL cholesterol	rs55707100	15	43820717	T	C	0.02492	-0.090862	0.0073002	1.4873e-35	315133	100	Discovery	exonic	MAP1A	-	-	+
ukb-d	ukb-d-30680_irnt	Calcium	rs55707100	15	43820717	T	C	0.024928	0.096548	0.0079511	6.38705e-34	315153	100	Discovery	exonic	MAP1A	+	-	-
ukb-d	ukb-d-30020_irnt	Haemoglobin concentration	rs55707100	15	43820717	T	C	0.0247822	-0.0696537	0.00608449	2.44343e-30	350474	100	Discovery	exonic	MAP1A	-	-	+
ukb-d	ukb-d-30630_irnt	Apoliprotein A	rs55707100	15	43820717	T	C	0.024956	-0.077458	0.0074199	1.65844e-25	313387	100	Discovery	exonic	MAP1A	-	-	+
ukb-d	ukb-d-30710_irnt	C-reactive protein	rs55707100	15	43820717	T	C	0.024818	0.078643	0.0076799	1.32099e-24	343524	100	Discovery	exonic	MAP1A	+	-	-
ukb-d	ukb-d-30030_irnt	Haematocrit percentage	rs55707100	15	43820717	T	C	0.0247821	-0.06283	0.0062544	9.66496e-24	350475	100	Discovery	exonic	MAP1A	-	-	+
ukb-d	ukb-d-30610_irnt	Alkaline phosphatase	rs55707100	15	43820717	T	C	0.02481	-0.066024	0.0074791	1.07349e-18	344292	100	Discovery	exonic	MAP1A	-	-	+
ukb-d	ukb-d-30850_irnt	Testosterone	rs55707100	15	43820717	T	C	0.024862	-0.038259	0.0048988	5.74381e-15	312102	100	Discovery	exonic	MAP1A	-	-	+
ukb-d	ukb-d-30050_irnt	Mean corpuscular haemoglobin	rs55707100	15	43820717	T	C	0.0247823	-0.0588359	0.00759932	9.79264e-15	350472	100	Discovery	exonic	MAP1A	-	-	+
ukb-d	ukb-d-30730_irnt	Gamma glutamyltransferase	rs55707100	15	43820717	T	C	0.024805	-0.051838	0.0071367	3.77659e-13	344104	100	Discovery	exonic	MAP1A	-	-	+
ukb-d	ukb-d-30190_irnt	Monocyte percentage	rs55707100	15	43820717	T	C	0.0247841	-0.0505524	0.00742965	1.01812e-11	349861	100	Discovery	exonic	MAP1A	-	-	+
ukb-d	ukb-d-30040_irnt	Mean corpuscular volume	rs55707100	15	43820717	T	C	0.0247822	-0.0513303	0.0076174	1.60214e-11	350473	100	Discovery	exonic	MAP1A	-	-	+
ukb-b	ukb-b-12828	Leg fat-free mass (right)	rs55707100	15	43820717	T	C	0.02598	-0.026731	0.00409268	6.4998e-11	454835	100	Discovery	exonic	MAP1A	-	-	+
ukb-b	ukb-b-14310	Leg predicted mass (right)	rs55707100	15	43820717	T	C	0.02598	-0.0264142	0.00406624	8.19974e-11	454834	100	Discovery	exonic	MAP1A	-	-	+
ukb-b	ukb-b-16099	Leg fat-free mass (left)	rs55707100	15	43820717	T	C	0.02598	-0.0249912	0.00409487	1e-09	454805	100	Discovery	exonic	MAP1A	-	-	+
ukb-b	ukb-b-17271	Leg predicted mass (left)	rs55707100	15	43820717	T	C	0.025979	-0.0247624	0.00406825	1.2e-09	454799	100	Discovery	exonic	MAP1A	-	-	+
ukb-b	ukb-b-13354	Whole body fat-free mass	rs55707100	15	43820717	T	C	0.025983	-0.0230738	0.0039055	3.50002e-09	454850	100	Discovery	exonic	MAP1A	-	-	+
ukb-b	ukb-b-16446	Basal metabolic rate	rs55707100	15	43820717	T	C	0.02598	-0.0241581	0.00410719	4.09996e-09	454874	100	Discovery	exonic	MAP1A	-	-	+
ukb-b	ukb-b-14540	Whole body water mass	rs55707100	15	43820717	T	C	0.02598	-0.0230108	0.0039121	4.09996e-09	454888	100	Discovery	exonic	MAP1A	-	-	+
ukb-b	ukb-b-15590	Hip circumference	rs55707100	15	43820717	T	C	0.025997	-0.0359359	0.00626054	9.49992e-09	462117	100	Discovery	exonic	MAP1A	-	-	+
ukb-b	ukb-b-7376	Impedance of leg (right)	rs55707100	15	43820717	T	C	0.025981	0.0324554	0.00565803	9.69996e-09	454863	100	Discovery	exonic	MAP1A	+	-	-
ukb-b	ukb-b-6235	Operation code: cholecystectomy/gall bladder removal	rs55707100	15	43820717	T	C	0.026007	0.00704125	0.00126431	2.59998e-08	462933	100	Discovery	exonic	MAP1A	+	-	-
ukb-d	ukb-d-30070_irnt	Red blood cell (erythrocyte) distribution width	rs55707100	15	43820717	T	C	0.0247822	0.042435	0.00763182	2.69544e-08	350473	100	Discovery	exonic	MAP1A	+	-	-
ukb-b	ukb-b-17409	Trunk fat-free mass	rs55707100	15	43820717	T	C	0.025981	-0.0212685	0.0038898	4.60002e-08	454508	100	Discovery	exonic	MAP1A	-	-	+
ukb-d	ukb-d-30770_irnt	IGF-1	rs141866277	15	43950699	T	A	0.02363	-0.14814	0.0076964	1.64097e-82	342439	100	European	ncRNA_intronic	PPIP5K1P1-CATSPER2	+	+	+
ukb-d	ukb-d-30870_irnt	Triglycerides	rs141866277	15	43950699	T	A	0.023624	0.14629	0.0076871	1.05512e-80	343992	100	European	ncRNA_intronic	PPIP5K1P1-CATSPER2	-	+	-
ukb-d	ukb-d-30600_irnt	Albumin	rs141866277	15	43950699	T	A	0.023754	0.15311	0.0081336	5.27716e-79	315268	100	European	ncRNA_intronic	PPIP5K1P1-CATSPER2	-	+	-
ukb-d	ukb-d-30830_irnt	SHBG	rs141866277	15	43950699	T	A	0.023773	-0.11163	0.0074894	3.17395e-50	312215	100	European	ncRNA_intronic	PPIP5K1P1-CATSPER2	+	+	+
ukb-d	ukb-d-30090_irnt	Platelet crit	rs141866277	15	43950699	T	A	0.0235914	0.107663	0.00753416	2.60555e-46	350471	100	European	ncRNA_intronic	PPIP5K1P1-CATSPER2	-	+	-
ukb-d	ukb-d-30080_irnt	Platelet count	rs141866277	15	43950699	T	A	0.0235912	0.108572	0.00766354	1.50314e-45	350474	100	European	ncRNA_intronic	PPIP5K1P1-CATSPER2	-	+	-
ukb-d	ukb-d-30860_irnt	Total protein	rs141866277	15	43950699	T	A	0.023765	0.1053	0.0083019	7.38244e-37	314921	100	European	ncRNA_intronic	PPIP5K1P1-CATSPER2	-	+	-
ukb-d	ukb-d-30760_irnt	HDL cholesterol	rs141866277	15	43950699	T	A	0.023758	-0.092092	0.0075242	1.95119e-34	315133	100	European	ncRNA_intronic	PPIP5K1P1-CATSPER2	+	+	+
ukb-d	ukb-d-30680_irnt	Calcium	rs141866277	15	43950699	T	A	0.023763	0.099775	0.0081956	4.33511e-34	315153	100	European	ncRNA_intronic	PPIP5K1P1-CATSPER2	-	+	-
ukb-d	ukb-d-30020_irnt	Haemoglobin concentration	rs141866277	15	43950699	T	A	0.0235912	-0.0704412	0.00627609	3.15428e-29	350474	100	European	ncRNA_intronic	PPIP5K1P1-CATSPER2	+	+	+
ukb-d	ukb-d-30630_irnt	Apoliprotein A	rs141866277	15	43950699	T	A	0.023797	-0.077015	0.0076476	7.52662e-24	313387	100	European	ncRNA_intronic	PPIP5K1P1-CATSPER2	+	+	+
ukb-d	ukb-d-30710_irnt	C-reactive protein	rs141866277	15	43950699	T	A	0.023643	0.0774	0.0079185	1.45814e-22	343524	100	European	ncRNA_intronic	PPIP5K1P1-CATSPER2	-	+	-
ukb-d	ukb-d-30030_irnt	Haematocrit percentage	rs141866277	15	43950699	T	A	0.0235911	-0.0625704	0.00645137	3.07114e-22	350475	100	European	ncRNA_intronic	PPIP5K1P1-CATSPER2	+	+	+
ukb-d	ukb-d-30610_irnt	Alkaline phosphatase	rs141866277	15	43950699	T	A	0.023633	-0.066437	0.0077127	7.08435e-18	344292	100	European	ncRNA_intronic	PPIP5K1P1-CATSPER2	+	+	+
ukb-d	ukb-d-30050_irnt	Mean corpuscular haemoglobin	rs141866277	15	43950699	T	A	0.0235914	-0.0611535	0.00783855	6.12774e-15	350472	100	European	ncRNA_intronic	PPIP5K1P1-CATSPER2	+	+	+
ukb-d	ukb-d-30730_irnt	Gamma glutamyltransferase	rs141866277	15	43950699	T	A	0.023626	-0.05584	0.0073598	3.27718e-14	344104	100	European	ncRNA_intronic	PPIP5K1P1-CATSPER2	+	+	+
ukb-d	ukb-d-30850_irnt	Testosterone	rs141866277	15	43950699	T	A	0.023677	-0.037527	0.0050523	1.10713e-13	312102	100	European	ncRNA_intronic	PPIP5K1P1-CATSPER2	+	+	+
ukb-d	ukb-d-30190_irnt	Monocyte percentage	rs141866277	15	43950699	T	A	0.0235934	-0.0547178	0.00766345	9.34329e-13	349861	100	European	ncRNA_intronic	PPIP5K1P1-CATSPER2	+	+	+
ukb-b	ukb-b-12828	Leg fat-free mass (right)	rs141866277	15	43950699	T	A	0.024184	-0.0302106	0.0042721	1.50003e-12	454835	100	European	ncRNA_intronic	PPIP5K1P1-CATSPER2	+	+	+
ukb-b	ukb-b-14310	Leg predicted mass (right)	rs141866277	15	43950699	T	A	0.024184	-0.0299192	0.0042445	1.80011e-12	454834	100	European	ncRNA_intronic	PPIP5K1P1-CATSPER2	+	+	+
ukb-d	ukb-d-30040_irnt	Mean corpuscular volume	rs141866277	15	43950699	T	A	0.0235913	-0.0516816	0.00785723	4.78851e-11	350473	100	European	ncRNA_intronic	PPIP5K1P1-CATSPER2	+	+	+
ukb-b	ukb-b-17271	Leg predicted mass (left)	rs141866277	15	43950699	T	A	0.024183	-0.0278721	0.00424661	5.30029e-11	454799	100	European	ncRNA_intronic	PPIP5K1P1-CATSPER2	+	+	+
ukb-b	ukb-b-16099	Leg fat-free mass (left)	rs141866277	15	43950699	T	A	0.024184	-0.0279971	0.00427439	5.79963e-11	454805	100	European	ncRNA_intronic	PPIP5K1P1-CATSPER2	+	+	+
ukb-b	ukb-b-7376	Impedance of leg (right)	rs141866277	15	43950699	T	A	0.024185	0.0377028	0.00590603	1.7e-10	454863	100	European	ncRNA_intronic	PPIP5K1P1-CATSPER2	-	+	-
ukb-b	ukb-b-16446	Basal metabolic rate	rs141866277	15	43950699	T	A	0.024185	-0.0271812	0.00428721	2.30001e-10	454874	100	European	ncRNA_intronic	PPIP5K1P1-CATSPER2	+	+	+
ukb-b	ukb-b-14540	Whole body water mass	rs141866277	15	43950699	T	A	0.024185	-0.0256995	0.00408357	3.09999e-10	454888	100	European	ncRNA_intronic	PPIP5K1P1-CATSPER2	+	+	+
ukb-b	ukb-b-13354	Whole body fat-free mass	rs141866277	15	43950699	T	A	0.024187	-0.0256612	0.00407668	3.09999e-10	454850	100	European	ncRNA_intronic	PPIP5K1P1-CATSPER2	+	+	+
ukb-b	ukb-b-15590	Hip circumference	rs141866277	15	43950699	T	A	0.024198	-0.040725	0.00653558	4.60002e-10	462117	100	European	ncRNA_intronic	PPIP5K1P1-CATSPER2	+	+	+
ukb-b	ukb-b-11842	Weight	rs141866277	15	43950699	T	A	0.024202	-0.0334269	0.00569207	4.30002e-09	461632	100	European	ncRNA_intronic	PPIP5K1P1-CATSPER2	+	+	+
ukb-b	ukb-b-12039	Weight	rs141866277	15	43950699	T	A	0.024184	-0.0336297	0.00573529	4.49997e-09	454893	100	European	ncRNA_intronic	PPIP5K1P1-CATSPER2	+	+	+
ukb-d	ukb-d-30070_irnt	Red blood cell (erythrocyte) distribution width	rs141866277	15	43950699	T	A	0.0235913	0.0455625	0.00787206	7.13411e-09	350473	100	European	ncRNA_intronic	PPIP5K1P1-CATSPER2	-	+	-
ukb-b	ukb-b-17409	Trunk fat-free mass	rs141866277	15	43950699	T	A	0.024184	-0.0231925	0.00406039	1.09999e-08	454508	100	European	ncRNA_intronic	PPIP5K1P1-CATSPER2	+	+	+
ukb-b	ukb-b-9685	Trunk predicted mass	rs141866277	15	43950699	T	A	0.024185	-0.0230764	0.00404722	1.2e-08	454463	100	European	ncRNA_intronic	PPIP5K1P1-CATSPER2	+	+	+
ukb-b	ukb-b-19925	Arm fat-free mass (left)	rs141866277	15	43950699	T	A	0.024184	-0.0235912	0.0041346	1.2e-08	454672	100	European	ncRNA_intronic	PPIP5K1P1-CATSPER2	+	+	+
ukb-b	ukb-b-14068	Impedance of leg (left)	rs141866277	15	43950699	T	A	0.024185	0.0330679	0.00595665	2.80001e-08	454857	100	European	ncRNA_intronic	PPIP5K1P1-CATSPER2	-	+	-
ukb-b	ukb-b-16698	Arm predicted mass (right)	rs141866277	15	43950699	T	A	0.024181	-0.0222867	0.00404226	3.50002e-08	454746	100	European	ncRNA_intronic	PPIP5K1P1-CATSPER2	+	+	+
ukb-d	ukb-d-30730_irnt	Gamma glutamyltransferase	rs59442804	15	60899031	G	GAAAT	0.62086	0.058861	0.0022919	2.53513e-145	344104	101	Discovery	ncRNA_intronic	RORA-AS1	+	-	-
ukb-d	ukb-d-30710_irnt	C-reactive protein	rs59442804	15	60899031	G	GAAAT	0.6209	0.030101	0.0024686	3.41822e-34	343524	101	Discovery	ncRNA_intronic	RORA-AS1	+	-	-
ukb-d	ukb-d-30840_irnt	Total bilirubin	rs59442804	15	60899031	G	GAAAT	0.62092	-0.023076	0.0023757	2.66195e-22	342829	101	Discovery	ncRNA_intronic	RORA-AS1	-	-	+
ukb-d	ukb-d-30600_irnt	Albumin	rs59442804	15	60899031	G	GAAAT	0.62087	0.020947	0.0025442	1.82558e-16	315268	101	Discovery	ncRNA_intronic	RORA-AS1	+	-	-
ukb-d	ukb-d-30860_irnt	Total protein	rs59442804	15	60899031	G	GAAAT	0.62085	0.020349	0.0025968	4.66874e-15	314921	101	Discovery	ncRNA_intronic	RORA-AS1	+	-	-
ukb-d	ukb-d-30620_irnt	Alanine aminotransferase	rs59442804	15	60899031	G	GAAAT	0.62089	0.016689	0.0023084	4.85512e-13	344136	101	Discovery	ncRNA_intronic	RORA-AS1	+	-	-
ukb-d	ukb-d-30660_irnt	Direct bilirubin	rs59442804	15	60899031	G	GAAAT	0.61973	-0.017206	0.002579	2.53105e-11	292933	101	Discovery	ncRNA_intronic	RORA-AS1	-	-	+
ukb-d	ukb-d-30810_irnt	Phosphate	rs59442804	15	60899031	G	GAAAT	0.62083	0.016329	0.0025156	8.52707e-11	314658	101	Discovery	ncRNA_intronic	RORA-AS1	+	-	-
ukb-d	ukb-d-30030_irnt	Haematocrit percentage	rs59442804	15	60899031	G	GAAAT	0.620853	-0.0127175	0.00200951	2.47617e-10	350475	101	Discovery	ncRNA_intronic	RORA-AS1	-	-	+
ukb-d	ukb-d-30720_irnt	Cystatin C	rs59442804	15	60899031	G	GAAAT	0.62082	0.01423	0.0022497	2.53291e-10	344264	101	Discovery	ncRNA_intronic	RORA-AS1	+	-	-
ukb-d	ukb-d-30020_irnt	Haemoglobin concentration	rs59442804	15	60899031	G	GAAAT	0.620853	-0.0108754	0.00195503	2.65724e-08	350474	101	Discovery	ncRNA_intronic	RORA-AS1	-	-	+
ukb-d	ukb-d-30730_irnt	Gamma glutamyltransferase	rs340009	15	60899639	A	C	0.39677	0.042092	0.0022688	8.50354e-77	344104	101	European	ncRNA_intronic	RORA-AS1	+	-	-
ukb-d	ukb-d-30710_irnt	C-reactive protein	rs340009	15	60899639	A	C	0.39677	0.024237	0.0024429	3.37365e-23	343524	101	European	ncRNA_intronic	RORA-AS1	+	-	-
ukb-d	ukb-d-30600_irnt	Albumin	rs340009	15	60899639	A	C	0.39691	0.021798	0.0025162	4.60999e-18	315268	101	European	ncRNA_intronic	RORA-AS1	+	-	-
ukb-d	ukb-d-30840_irnt	Total bilirubin	rs340009	15	60899639	A	C	0.3968	-0.019156	0.0023511	3.71792e-16	342829	101	European	ncRNA_intronic	RORA-AS1	-	-	+
ukb-d	ukb-d-30030_irnt	Haematocrit percentage	rs340009	15	60899639	A	C	0.396725	-0.012114	0.00198778	1.1007e-09	350475	101	European	ncRNA_intronic	RORA-AS1	-	-	+
ukb-d	ukb-d-30020_irnt	Haemoglobin concentration	rs340009	15	60899639	A	C	0.396726	-0.0112779	0.00193387	5.48921e-09	350474	101	European	ncRNA_intronic	RORA-AS1	-	-	+
ukb-d	ukb-d-30860_irnt	Total protein	rs340009	15	60899639	A	C	0.3969	0.014593	0.0025686	1.3377e-08	314921	101	European	ncRNA_intronic	RORA-AS1	+	-	-
ukb-d	ukb-d-30770_irnt	IGF-1	rs12443808	16	30996871	G	C	0.62497	0.027312	0.0024041	6.63132e-30	342439	106	Discovery,Overall,European	UTR5	HSD3B7	-	+	-
ukb-d	ukb-d-30260_irnt	Mean reticulocyte volume	rs12443808	16	30996871	G	C	0.624993	-0.0281245	0.00247702	7.15979e-30	344728	106	Discovery,Overall,European	UTR5	HSD3B7	+	+	+
ukb-d	ukb-d-30050_irnt	Mean corpuscular haemoglobin	rs12443808	16	30996871	G	C	0.625011	-0.0262736	0.00244583	6.51178e-27	350472	106	Discovery,Overall,European	UTR5	HSD3B7	+	+	+
ukb-d	ukb-d-30010_irnt	Red blood cell (erythrocyte) count	rs12443808	16	30996871	G	C	0.625014	0.0220216	0.00210986	1.68616e-25	350475	106	Discovery,Overall,European	UTR5	HSD3B7	-	+	-
ukb-d	ukb-d-30040_irnt	Mean corpuscular volume	rs12443808	16	30996871	G	C	0.625014	-0.0237964	0.00245166	2.8543e-22	350473	106	Discovery,Overall,European	UTR5	HSD3B7	+	+	+
ukb-d	ukb-d-30270_irnt	Mean sphered cell volume	rs12443808	16	30996871	G	C	0.624993	-0.0220299	0.00247953	6.43873e-19	344729	106	Discovery,Overall,European	UTR5	HSD3B7	+	+	+
ukb-b	ukb-b-15590	Hip circumference	rs12443808	16	30996871	G	C	0.625316	-0.0173412	0.00206308	4.30031e-17	462117	106	Discovery,Overall,European	UTR5	HSD3B7	+	+	+
ukb-b	ukb-b-7212	Leg fat mass (left)	rs12443808	16	30996871	G	C	0.625364	-0.0117964	0.00163956	6.29941e-13	454823	106	Discovery,Overall,European	UTR5	HSD3B7	+	+	+
ukb-b	ukb-b-9405	Waist circumference	rs12443808	16	30996871	G	C	0.625322	-0.0130467	0.00185154	1.80011e-12	462166	106	Discovery,Overall,European	UTR5	HSD3B7	+	+	+
ukb-b	ukb-b-18096	Leg fat mass (right)	rs12443808	16	30996871	G	C	0.625363	-0.0115507	0.00165918	3.40017e-12	454846	106	Discovery,Overall,European	UTR5	HSD3B7	+	+	+
ukb-b	ukb-b-13745	Irritability	rs12443808	16	30996871	G	C	0.625216	0.00686132	0.000986162	3.50026e-12	442169	106	Discovery,Overall,European	UTR5	HSD3B7	-	+	-
ukb-b	ukb-b-18377	Leg fat percentage (left)	rs12443808	16	30996871	G	C	0.625364	-0.00895853	0.0013052	6.70039e-12	454826	106	Discovery,Overall,European	UTR5	HSD3B7	+	+	+
ukb-b	ukb-b-11842	Weight	rs12443808	16	30996871	G	C	0.625332	-0.0122951	0.00179589	7.59976e-12	461632	106	Discovery,Overall,European	UTR5	HSD3B7	+	+	+
ukb-b	ukb-b-20044	Trunk fat mass	rs12443808	16	30996871	G	C	0.625389	-0.0142281	0.00208594	8.99912e-12	454588	106	Discovery,Overall,European	UTR5	HSD3B7	+	+	+
ukb-b	ukb-b-6704	Arm fat mass (right)	rs12443808	16	30996871	G	C	0.625369	-0.0138492	0.00203469	1e-11	454757	106	Discovery,Overall,European	UTR5	HSD3B7	+	+	+
ukb-b	ukb-b-19393	Whole body fat mass	rs12443808	16	30996871	G	C	0.625317	-0.0137305	0.0020228	1.10002e-11	454137	106	Discovery,Overall,European	UTR5	HSD3B7	+	+	+
ukb-b	ukb-b-8909	Body fat percentage	rs12443808	16	30996871	G	C	0.625331	-0.0108435	0.00159662	1.10002e-11	454633	106	Discovery,Overall,European	UTR5	HSD3B7	+	+	+
ukb-b	ukb-b-11141	Forced expiratory volume in 1-second (FEV1), Best measure	rs12443808	16	30996871	G	C	0.625059	0.0133841	0.00197241	1.20005e-11	345665	106	Discovery,Overall,European	UTR5	HSD3B7	-	+	-
ukb-b	ukb-b-19657	Forced expiratory volume in 1-second (FEV1)	rs12443808	16	30996871	G	C	0.625478	0.0121265	0.00179757	1.50003e-11	421986	106	Discovery,Overall,European	UTR5	HSD3B7	-	+	-
ukb-d	ukb-d-30750_irnt	Glycated haemoglobin	rs12443808	16	30996871	G	C	0.62502	-0.015999	0.0023806	1.81051e-11	344182	106	Discovery,Overall,European	UTR5	HSD3B7	+	+	+
ukb-b	ukb-b-8338	Arm fat mass (left)	rs12443808	16	30996871	G	C	0.625377	-0.0135593	0.00203456	2.70023e-11	454684	106	Discovery,Overall,European	UTR5	HSD3B7	+	+	+
ukb-b	ukb-b-12039	Weight	rs12443808	16	30996871	G	C	0.625353	-0.0120478	0.00180895	2.70023e-11	454893	106	Discovery,Overall,European	UTR5	HSD3B7	+	+	+
ukb-b	ukb-b-20531	Leg fat percentage (right)	rs12443808	16	30996871	G	C	0.625361	-0.00878268	0.0013221	3.10027e-11	454854	106	Discovery,Overall,European	UTR5	HSD3B7	+	+	+
ukb-b	ukb-b-12854	Arm fat percentage (right)	rs12443808	16	30996871	G	C	0.625373	-0.0104313	0.00158478	4.60045e-11	454789	106	Discovery,Overall,European	UTR5	HSD3B7	+	+	+
ukb-b	ukb-b-19953	Body mass index (BMI)	rs12443808	16	30996871	G	C	0.625327	-0.0133674	0.00204638	6.4998e-11	461460	106	Discovery,Overall,European	UTR5	HSD3B7	+	+	+
ukb-b	ukb-b-2303	Body mass index (BMI)	rs12443808	16	30996871	G	C	0.625352	-0.0134093	0.00206185	7.8001e-11	454884	106	Discovery,Overall,European	UTR5	HSD3B7	+	+	+
ukb-b	ukb-b-16407	Trunk fat percentage	rs12443808	16	30996871	G	C	0.625392	-0.0122921	0.00191677	1.40001e-10	454613	106	Discovery,Overall,European	UTR5	HSD3B7	+	+	+
ukb-b	ukb-b-20188	Arm fat percentage (left)	rs12443808	16	30996871	G	C	0.625377	-0.0100897	0.00157591	1.5e-10	454724	106	Discovery,Overall,European	UTR5	HSD3B7	+	+	+
ukb-b	ukb-b-13405	Forced expiratory volume in 1-second (FEV1), predicted percentage	rs12443808	16	30996871	G	C	0.622894	0.0230313	0.00364633	2.69998e-10	148653	106	Discovery,Overall,European	UTR5	HSD3B7	-	+	-
ukb-b	ukb-b-7992	Diastolic blood pressure, automated reading	rs12443808	16	30996871	G	C	0.62537	-0.0131564	0.00214297	8.30004e-10	436424	106	Discovery,Overall,European	UTR5	HSD3B7	+	+	+
ukb-b	ukb-b-7953	Forced vital capacity (FVC)	rs12443808	16	30996871	G	C	0.625478	0.0103256	0.00170088	1.29999e-09	421986	106	Discovery,Overall,European	UTR5	HSD3B7	-	+	-
ukb-b	ukb-b-14713	Forced vital capacity (FVC), Best measure	rs12443808	16	30996871	G	C	0.625059	0.0112104	0.00186365	1.79999e-09	345665	106	Discovery,Overall,European	UTR5	HSD3B7	-	+	-
ukb-d	ukb-d-30280_irnt	Immature reticulocyte fraction	rs12443808	16	30996871	G	C	0.624993	-0.0148809	0.00248676	2.17871e-09	344728	106	Discovery,Overall,European	UTR5	HSD3B7	+	+	+
ukb-d	ukb-d-30860_irnt	Total protein	rs12443808	16	30996871	G	C	0.62491	-0.015258	0.0026003	4.41855e-09	314921	106	Discovery,Overall,European	UTR5	HSD3B7	+	+	+
ukb-b	ukb-b-4630	Neuroticism score	rs12443808	16	30996871	G	C	0.624387	0.0435257	0.00764777	1.29999e-08	374323	106	Discovery,Overall,European	UTR5	HSD3B7	-	+	-
ukb-b	ukb-b-4650	Comparative body size at age 10	rs12443808	16	30996871	G	C	0.62517	-0.00801688	0.00144869	3.09999e-08	454718	106	Discovery,Overall,European	UTR5	HSD3B7	+	+	+
ukb-d	ukb-d-30610_irnt	Alkaline phosphatase	rs7197453	16	72079127	C	G	0.34324	0.021407	0.0024554	2.83661e-18	344292	107	Overall	intergenic	DHODH;HP	+	+	+
ukb-d	ukb-d-30640_irnt	Apoliprotein B	rs7197453	16	72079127	C	G	0.34318	0.017202	0.0025042	6.45803e-12	342590	107	Overall	intergenic	DHODH;HP	+	+	+
ukb-b	ukb-b-11740	Medication for cholesterol, blood pressure or diabetes: Cholesterol lowering medication	rs7197453	16	72079127	C	G	0.344259	0.00831268	0.0013684	1.2e-09	209638	107	Overall	intergenic	DHODH;HP	+	+	+
ukb-b	ukb-b-10912	Non-cancer illness code, self-reported: high cholesterol	rs7197453	16	72079127	C	G	0.344376	0.00421355	0.000714336	3.69999e-09	462933	107	Overall	intergenic	DHODH;HP	+	+	+
ukb-d	ukb-d-30090_irnt	Platelet crit	rs77246010	16	75429853	C	T	0.594325	0.0187818	0.00231856	5.4853e-16	350471	108	Overall	intronic	CFDP1	-	+	-
ukb-d	ukb-d-30080_irnt	Platelet count	rs77246010	16	75429853	C	T	0.594326	0.0167729	0.00235841	1.1463e-12	350474	108	Overall	intronic	CFDP1	-	+	-
ukb-d	ukb-d-I9_CORATHER	Coronary atherosclerosis	rs77246010	16	75429853	C	T	0.594315	0.00255875	0.000460592	2.77255e-08	361194	108	Overall	intronic	CFDP1	-	+	-
ukb-d	ukb-d-30100_irnt	Mean platelet (thrombocyte) volume	rs62044142	16	81868968	C	A	0.146178	0.0538294	0.0033895	8.95365e-57	350470	109	European	intronic	PLCG2	-	-	+
ukb-d	ukb-d-30110_irnt	Platelet distribution width	rs62044142	16	81868968	C	A	0.146178	0.0248771	0.00335582	1.23652e-13	350470	109	European	intronic	PLCG2	-	-	+
ukb-d	ukb-d-30080_irnt	Platelet count	rs62044142	16	81868968	C	A	0.146177	-0.023146	0.00328187	1.75792e-12	350474	109	European	intronic	PLCG2	+	-	-
ukb-d	ukb-d-30100_irnt	Mean platelet (thrombocyte) volume	rs12445050	16	81870969	T	C	0.137961	0.0581123	0.00347217	7.50585e-63	350470	109	Overall	intronic	PLCG2	+	+	+
ukb-d	ukb-d-30110_irnt	Platelet distribution width	rs12445050	16	81870969	T	C	0.137961	0.0272739	0.00343777	2.13501e-15	350470	109	Overall	intronic	PLCG2	+	+	+
ukb-d	ukb-d-30080_irnt	Platelet count	rs12445050	16	81870969	T	C	0.137961	-0.0254872	0.00336201	3.43875e-14	350474	109	Overall	intronic	PLCG2	-	+	-
ukb-d	ukb-d-30100_irnt	Mean platelet (thrombocyte) volume	rs56943275	16	81898152	T	G	0.252063	0.0347314	0.00276615	3.75837e-36	350470	109	Discovery	intronic	PLCG2	+	+	+
ukb-d	ukb-d-30110_irnt	Platelet distribution width	rs56943275	16	81898152	T	G	0.252063	0.0157307	0.00273838	9.22614e-09	350470	109	Discovery	intronic	PLCG2	+	+	+
ukb-d	ukb-d-30100_irnt	Mean platelet (thrombocyte) volume	rs1071644	16	81971403	C	T	0.525066	0.0159498	0.00238743	2.38067e-11	350470	109	Conditional.Eur	exonic	PLCG2	-	-	+
ukb-d	ukb-d-30090_irnt	Platelet crit	rs28634651	16	88553198	C	T	0.377652	-0.0233217	0.00236987	7.55092e-23	350471	111	Discovery,Overall,European	intronic	ZFPM1	+	+	+
ukb-d	ukb-d-30680_irnt	Calcium	rs28634651	16	88553198	C	T	0.37742	-0.019838	0.0025874	1.76522e-14	315153	111	Discovery,Overall,European	intronic	ZFPM1	+	+	+
ukb-d	ukb-d-30080_irnt	Platelet count	rs28634651	16	88553198	C	T	0.377652	-0.0170863	0.0024107	1.36647e-12	350474	111	Discovery,Overall,European	intronic	ZFPM1	+	+	+
ukb-d	ukb-d-30710_irnt	C-reactive protein	rs28634651	16	88553198	C	T	0.37764	0.01526	0.0024931	9.32052e-10	343524	111	Discovery,Overall,European	intronic	ZFPM1	-	+	-
ukb-d	ukb-d-30120_irnt	Lymphocyte count	rs28634651	16	88553198	C	T	0.377664	0.0150527	0.00247747	1.23467e-09	349856	111	Discovery,Overall,European	intronic	ZFPM1	-	+	-
ukb-d	ukb-d-30730_irnt	Gamma glutamyltransferase	rs28634651	16	88553198	C	T	0.37761	0.0132	0.0023164	1.2084e-08	344104	111	Discovery,Overall,European	intronic	ZFPM1	-	+	-
ukb-b	ukb-b-17422	Age at menopause (last menstrual period)	rs28634651	16	88553198	C	T	0.376582	0.0216226	0.00384569	1.89998e-08	143819	111	Discovery,Overall,European	intronic	ZFPM1	-	+	-
ukb-b	ukb-b-8875	Heel bone mineral density (BMD)	rs6503222	17	1977862	A	G	0.600656	0.0355453	0.00260828	2.70023e-42	265627	112	Discovery,Overall	intronic	SMG6	+	+	+
ukb-b	ukb-b-19234	Heel quantitative ultrasound index (QUI), direct entry	rs6503222	17	1977862	A	G	0.600655	0.0353972	0.00260894	6.20012e-42	265753	112	Discovery,Overall	intronic	SMG6	+	+	+
ukb-b	ukb-b-20124	Heel bone mineral density (BMD) T-score, automated	rs6503222	17	1977862	A	G	0.600655	0.0353949	0.00260893	6.29941e-42	265753	112	Discovery,Overall	intronic	SMG6	+	+	+
ukb-d	ukb-d-30090_irnt	Platelet crit	rs6503222	17	1977862	A	G	0.599817	-0.0310267	0.0023171	7.04855e-41	350471	112	Discovery,Overall	intronic	SMG6	-	+	-
ukb-d	ukb-d-30860_irnt	Total protein	rs6503222	17	1977862	A	G	0.59981	-0.031571	0.0025629	7.32318e-35	314921	112	Discovery,Overall	intronic	SMG6	-	+	-
ukb-b	ukb-b-15851	Heel Broadband ultrasound attenuation, direct entry	rs6503222	17	1977862	A	G	0.600646	0.0314487	0.00257409	2.49977e-34	265737	112	Discovery,Overall	intronic	SMG6	+	+	+
ukb-d	ukb-d-30080_irnt	Platelet count	rs6503222	17	1977862	A	G	0.599813	-0.0270414	0.00235701	1.83147e-30	350474	112	Discovery,Overall	intronic	SMG6	-	+	-
ukb-b	ukb-b-845	Heel quantitative ultrasound index (QUI), direct entry (left)	rs6503222	17	1977862	A	G	0.60197	0.0333491	0.00352945	3.40017e-21	146226	112	Discovery,Overall	intronic	SMG6	+	+	+
ukb-b	ukb-b-15730	Heel bone mineral density (BMD) T-score, automated (left)	rs6503222	17	1977862	A	G	0.60197	0.0333489	0.00352945	3.40017e-21	146226	112	Discovery,Overall	intronic	SMG6	+	+	+
ukb-b	ukb-b-1096	Heel bone mineral density (BMD) (left)	rs6503222	17	1977862	A	G	0.601985	0.0332425	0.00352812	4.40048e-21	146139	112	Discovery,Overall	intronic	SMG6	+	+	+
ukb-b	ukb-b-5447	Heel broadband ultrasound attenuation (left)	rs6503222	17	1977862	A	G	0.601955	0.0318661	0.00347304	4.49987e-20	146218	112	Discovery,Overall	intronic	SMG6	+	+	+
ukb-b	ukb-b-20032	Heel bone mineral density (BMD) T-score, automated (right)	rs6503222	17	1977862	A	G	0.602016	0.0307539	0.00351278	1.99986e-18	146181	112	Discovery,Overall	intronic	SMG6	+	+	+
ukb-b	ukb-b-5463	Heel quantitative ultrasound index (QUI), direct entry (right)	rs6503222	17	1977862	A	G	0.602016	0.0307549	0.00351279	1.99986e-18	146181	112	Discovery,Overall	intronic	SMG6	+	+	+
ukb-b	ukb-b-4657	Heel bone mineral density (BMD) (right)	rs6503222	17	1977862	A	G	0.602029	0.0305449	0.00351313	3.50026e-18	146093	112	Discovery,Overall	intronic	SMG6	+	+	+
ukb-d	ukb-d-30600_irnt	Albumin	rs6503222	17	1977862	A	G	0.59981	-0.02021	0.0025111	8.44112e-16	315268	112	Discovery,Overall	intronic	SMG6	-	+	-
ukb-b	ukb-b-20175	Systolic blood pressure, automated reading	rs6503222	17	1977862	A	G	0.60123	-0.016594	0.00211834	4.70002e-15	436419	112	Discovery,Overall	intronic	SMG6	-	+	-
ukb-b	ukb-b-6027	Heel broadband ultrasound attenuation (right)	rs6503222	17	1977862	A	G	0.602009	0.0268236	0.00345246	7.89951e-15	146171	112	Discovery,Overall	intronic	SMG6	+	+	+
ukb-b	ukb-b-4080	Ankle spacing width	rs6503222	17	1977862	A	G	0.600655	-0.0178172	0.00230711	1.10002e-14	265753	112	Discovery,Overall	intronic	SMG6	-	+	-
ukb-d	ukb-d-30680_irnt	Calcium	rs6503222	17	1977862	A	G	0.59982	-0.018662	0.0025301	1.63343e-13	315153	112	Discovery,Overall	intronic	SMG6	-	+	-
ukb-b	ukb-b-7859	Impedance of arm (right)	rs6503222	17	1977862	A	G	0.601599	-0.00890333	0.00143713	5.80003e-10	454826	112	Discovery,Overall	intronic	SMG6	-	+	-
ukb-d	ukb-d-30630_irnt	Apoliprotein A	rs6503222	17	1977862	A	G	0.59995	-0.013311	0.0023622	1.7521e-08	313387	112	Discovery,Overall	intronic	SMG6	-	+	-
ukb-d	ukb-d-30650_irnt	Aspartate aminotransferase	rs6503222	17	1977862	A	G	0.59994	-0.013093	0.002334	2.03011e-08	342990	112	Discovery,Overall	intronic	SMG6	-	+	-
ukb-d	ukb-d-30700_irnt	Creatinine	rs6503222	17	1977862	A	G	0.59998	0.01103	0.0019777	2.44732e-08	344104	112	Discovery,Overall	intronic	SMG6	+	+	+
ukb-d	ukb-d-30750_irnt	Glycated haemoglobin	rs6503222	17	1977862	A	G	0.60015	-0.013027	0.0023465	2.83198e-08	344182	112	Discovery,Overall	intronic	SMG6	-	+	-
ukb-b	ukb-b-8875	Heel bone mineral density (BMD)	rs4790311	17	1979188	C	T	0.600296	0.0355316	0.00260763	2.80027e-42	265627	112	European	intronic	SMG6	-	-	+
ukb-b	ukb-b-19234	Heel quantitative ultrasound index (QUI), direct entry	rs4790311	17	1979188	C	T	0.600296	0.0353848	0.00260829	6.29941e-42	265753	112	European	intronic	SMG6	-	-	+
ukb-b	ukb-b-20124	Heel bone mineral density (BMD) T-score, automated	rs4790311	17	1979188	C	T	0.600296	0.0353824	0.00260828	6.4003e-42	265753	112	European	intronic	SMG6	-	-	+
ukb-d	ukb-d-30090_irnt	Platelet crit	rs4790311	17	1979188	C	T	0.599576	-0.0310031	0.00231679	7.89769e-41	350471	112	European	intronic	SMG6	+	-	-
ukb-d	ukb-d-30860_irnt	Total protein	rs4790311	17	1979188	C	T	0.59957	-0.031466	0.0025626	1.19812e-34	314921	112	European	intronic	SMG6	+	-	-
ukb-b	ukb-b-15851	Heel Broadband ultrasound attenuation, direct entry	rs4790311	17	1979188	C	T	0.600286	0.0314508	0.00257345	2.39994e-34	265737	112	European	intronic	SMG6	-	-	+
ukb-d	ukb-d-30080_irnt	Platelet count	rs4790311	17	1979188	C	T	0.599572	-0.0270207	0.00235671	1.99251e-30	350474	112	European	intronic	SMG6	+	-	-
ukb-b	ukb-b-845	Heel quantitative ultrasound index (QUI), direct entry (left)	rs4790311	17	1979188	C	T	0.601597	0.0330933	0.00352933	6.79986e-21	146226	112	European	intronic	SMG6	-	-	+
ukb-b	ukb-b-15730	Heel bone mineral density (BMD) T-score, automated (left)	rs4790311	17	1979188	C	T	0.601597	0.033093	0.00352933	6.79986e-21	146226	112	European	intronic	SMG6	-	-	+
ukb-b	ukb-b-1096	Heel bone mineral density (BMD) (left)	rs4790311	17	1979188	C	T	0.601611	0.0330049	0.003528	8.4004e-21	146139	112	European	intronic	SMG6	-	-	+
ukb-b	ukb-b-5447	Heel broadband ultrasound attenuation (left)	rs4790311	17	1979188	C	T	0.601583	0.031613	0.00347292	8.80035e-20	146218	112	European	intronic	SMG6	-	-	+
ukb-b	ukb-b-5463	Heel quantitative ultrasound index (QUI), direct entry (right)	rs4790311	17	1979188	C	T	0.601641	0.0308144	0.00351276	1.80011e-18	146181	112	European	intronic	SMG6	-	-	+
ukb-b	ukb-b-20032	Heel bone mineral density (BMD) T-score, automated (right)	rs4790311	17	1979188	C	T	0.601641	0.0308134	0.00351275	1.80011e-18	146181	112	European	intronic	SMG6	-	-	+
ukb-b	ukb-b-4657	Heel bone mineral density (BMD) (right)	rs4790311	17	1979188	C	T	0.601658	0.0305617	0.00351314	3.29989e-18	146093	112	European	intronic	SMG6	-	-	+
ukb-d	ukb-d-30600_irnt	Albumin	rs4790311	17	1979188	C	T	0.59957	-0.020101	0.0025109	1.19399e-15	315268	112	European	intronic	SMG6	+	-	-
ukb-b	ukb-b-20175	Systolic blood pressure, automated reading	rs4790311	17	1979188	C	T	0.600838	-0.0166734	0.00211794	3.50026e-15	436419	112	European	intronic	SMG6	+	-	-
ukb-b	ukb-b-6027	Heel broadband ultrasound attenuation (right)	rs4790311	17	1979188	C	T	0.601634	0.0268802	0.00345243	6.89922e-15	146171	112	European	intronic	SMG6	-	-	+
ukb-b	ukb-b-4080	Ankle spacing width	rs4790311	17	1979188	C	T	0.600296	-0.0175995	0.00230654	2.29985e-14	265753	112	European	intronic	SMG6	+	-	-
ukb-d	ukb-d-30680_irnt	Calcium	rs4790311	17	1979188	C	T	0.59957	-0.018678	0.0025298	1.54953e-13	315153	112	European	intronic	SMG6	+	-	-
ukb-b	ukb-b-7859	Impedance of arm (right)	rs4790311	17	1979188	C	T	0.601231	-0.00895834	0.00143688	4.49997e-10	454826	112	European	intronic	SMG6	+	-	-
ukb-d	ukb-d-30630_irnt	Apoliprotein A	rs4790311	17	1979188	C	T	0.59971	-0.013395	0.002362	1.42122e-08	313387	112	European	intronic	SMG6	+	-	-
ukb-d	ukb-d-30650_irnt	Aspartate aminotransferase	rs4790311	17	1979188	C	T	0.5997	-0.013086	0.0023337	2.05779e-08	342990	112	European	intronic	SMG6	+	-	-
ukb-d	ukb-d-30700_irnt	Creatinine	rs4790311	17	1979188	C	T	0.59974	0.010958	0.0019774	3.00262e-08	344104	112	European	intronic	SMG6	-	-	+
ukb-d	ukb-d-30750_irnt	Glycated haemoglobin	rs4790311	17	1979188	C	T	0.59991	-0.01287	0.0023462	4.12164e-08	344182	112	European	intronic	SMG6	+	-	-
ukb-d	ukb-d-30110_irnt	Platelet distribution width	rs434473	17	6904934	G	A	0.429851	0.0131678	0.00238644	3.4355e-08	350470	113	Overall	exonic	ALOX12	-	-	+
ukb-b	ukb-b-19925	Arm fat-free mass (left)	rs28712647	17	7235817	G	C	0.214894	0.0106477	0.001544	5.30029e-12	454672	113	Conditional.Eur	intergenic	NEURL4;ACAP1	-	-	+
ukb-b	ukb-b-16698	Arm predicted mass (right)	rs28712647	17	7235817	G	C	0.214889	0.0103548	0.00150938	6.89922e-12	454746	113	Conditional.Eur	intergenic	NEURL4;ACAP1	-	-	+
ukb-b	ukb-b-17409	Trunk fat-free mass	rs28712647	17	7235817	G	C	0.214894	0.0102719	0.00151572	1.20005e-11	454508	113	Conditional.Eur	intergenic	NEURL4;ACAP1	-	-	+
ukb-b	ukb-b-9685	Trunk predicted mass	rs28712647	17	7235817	G	C	0.214892	0.0102091	0.00151088	1.39991e-11	454463	113	Conditional.Eur	intergenic	NEURL4;ACAP1	-	-	+
ukb-b	ukb-b-19520	Arm fat-free mass (right)	rs28712647	17	7235817	G	C	0.214888	0.010183	0.00151447	1.80011e-11	454753	113	Conditional.Eur	intergenic	NEURL4;ACAP1	-	-	+
ukb-b	ukb-b-16881	Sitting height	rs28712647	17	7235817	G	C	0.21478	0.0122796	0.00183908	2.39994e-11	461536	113	Conditional.Eur	intergenic	NEURL4;ACAP1	-	-	+
ukb-d	ukb-d-30830_irnt	SHBG	rs28712647	17	7235817	G	C	0.21449	-0.018307	0.0027749	4.1889e-11	312215	113	Conditional.Eur	intergenic	NEURL4;ACAP1	+	-	-
ukb-b	ukb-b-9093	Arm predicted mass (left)	rs28712647	17	7235817	G	C	0.214893	0.0101442	0.00153793	4.19952e-11	454655	113	Conditional.Eur	intergenic	NEURL4;ACAP1	-	-	+
ukb-b	ukb-b-14540	Whole body water mass	rs28712647	17	7235817	G	C	0.214885	0.0098477	0.00152456	1.09999e-10	454888	113	Conditional.Eur	intergenic	NEURL4;ACAP1	-	-	+
ukb-b	ukb-b-10787	Standing height	rs28712647	17	7235817	G	C	0.214752	0.0102299	0.00160142	1.7e-10	461950	113	Conditional.Eur	intergenic	NEURL4;ACAP1	-	-	+
ukb-b	ukb-b-13354	Whole body fat-free mass	rs28712647	17	7235817	G	C	0.214878	0.00958619	0.00152205	2.99999e-10	454850	113	Conditional.Eur	intergenic	NEURL4;ACAP1	-	-	+
ukb-b	ukb-b-16446	Basal metabolic rate	rs28712647	17	7235817	G	C	0.214888	0.00993778	0.00160089	5.39995e-10	454874	113	Conditional.Eur	intergenic	NEURL4;ACAP1	-	-	+
ukb-d	ukb-d-30100_irnt	Mean platelet (thrombocyte) volume	rs71138827	17	27833678	A	AGATT	0.450712	-0.134852	0.0024081	0	350470	114	Overall	intronic	TAOK1	-	+	-
ukb-d	ukb-d-30080_irnt	Platelet count	rs71138827	17	27833678	A	AGATT	0.450711	0.064219	0.00233885	8.4918e-166	350474	114	Overall	intronic	TAOK1	+	+	+
ukb-d	ukb-d-30100_irnt	Mean platelet (thrombocyte) volume	rs536327	17	27857698	T	C	0.483427	-0.142671	0.00237887	0	350470	114	European	intronic	TAOK1	-	+	-
ukb-d	ukb-d-30080_irnt	Platelet count	rs536327	17	27857698	T	C	0.483425	0.0680692	0.00231159	2.36048e-190	350474	114	European	intronic	TAOK1	+	+	+
ukb-d	ukb-d-30010_irnt	Red blood cell (erythrocyte) count	rs62054822	17	43927708	G	A	0.226163	0.0472454	0.00242994	3.69828e-84	350475	115	Discovery,Overall	ncRNA_intronic	MAPT-AS1	-	-	+
ukb-d	ukb-d-30270_irnt	Mean sphered cell volume	rs62054822	17	43927708	G	A	0.226185	-0.0508043	0.00285577	9.07612e-71	344729	115	Discovery,Overall	ncRNA_intronic	MAPT-AS1	+	-	-
ukb-d	ukb-d-2395_1	Hair/balding pattern: Pattern 1	rs62054822	17	43927708	G	A	0.225759	0.0332513	0.00192369	6.97108e-67	165649	115	Discovery,Overall	ncRNA_intronic	MAPT-AS1	-	-	+
ukb-d	ukb-d-30260_irnt	Mean reticulocyte volume	rs62054822	17	43927708	G	A	0.226185	-0.048474	0.0028532	1.04641e-64	344728	115	Discovery,Overall	ncRNA_intronic	MAPT-AS1	+	-	-
ukb-d	ukb-d-30020_irnt	Haemoglobin concentration	rs62054822	17	43927708	G	A	0.226164	0.0368868	0.00225597	4.52064e-60	350474	115	Discovery,Overall	ncRNA_intronic	MAPT-AS1	-	-	+
ukb-d	ukb-d-30030_irnt	Haematocrit percentage	rs62054822	17	43927708	G	A	0.226163	0.0356765	0.00231896	2.16023e-53	350475	115	Discovery,Overall	ncRNA_intronic	MAPT-AS1	-	-	+
ukb-d	ukb-d-30070_irnt	Red blood cell (erythrocyte) distribution width	rs62054822	17	43927708	G	A	0.226162	0.0425264	0.00282944	4.8473e-51	350473	115	Discovery,Overall	ncRNA_intronic	MAPT-AS1	-	-	+
ukb-b	ukb-b-7953	Forced vital capacity (FVC)	rs62054822	17	43927708	G	A	0.225289	-0.0285122	0.00196026	6.29941e-48	421986	115	Discovery,Overall	ncRNA_intronic	MAPT-AS1	+	-	-
ukb-b	ukb-b-4616	Nap during day	rs62054822	17	43927708	G	A	0.225545	-0.0206537	0.00146032	2.09991e-45	462400	115	Discovery,Overall	ncRNA_intronic	MAPT-AS1	+	-	-
ukb-d	ukb-d-30210_irnt	Eosinophill percentage	rs62054822	17	43927708	G	A	0.22617	-0.0397364	0.00283674	1.43648e-44	349861	115	Discovery,Overall	ncRNA_intronic	MAPT-AS1	+	-	-
ukb-b	ukb-b-16881	Sitting height	rs62054822	17	43927708	G	A	0.225512	-0.0249013	0.00179203	6.70039e-44	461536	115	Discovery,Overall	ncRNA_intronic	MAPT-AS1	+	-	-
ukb-b	ukb-b-19657	Forced expiratory volume in 1-second (FEV1)	rs62054822	17	43927708	G	A	0.225289	-0.028616	0.00207192	2.19989e-43	421986	115	Discovery,Overall	ncRNA_intronic	MAPT-AS1	+	-	-
ukb-b	ukb-b-14713	Forced vital capacity (FVC), Best measure	rs62054822	17	43927708	G	A	0.224922	-0.0292048	0.00214891	4.60045e-42	345665	115	Discovery,Overall	ncRNA_intronic	MAPT-AS1	+	-	-
ukb-b	ukb-b-11141	Forced expiratory volume in 1-second (FEV1), Best measure	rs62054822	17	43927708	G	A	0.224922	-0.0290203	0.0022747	2.80027e-37	345665	115	Discovery,Overall	ncRNA_intronic	MAPT-AS1	+	-	-
ukb-b	ukb-b-5945	Relative age of first facial hair	rs62054822	17	43927708	G	A	0.225319	0.0206644	0.00162317	4.00037e-37	204568	115	Discovery,Overall	ncRNA_intronic	MAPT-AS1	-	-	+
ukb-d	ukb-d-30250_irnt	Reticulocyte count	rs62054822	17	43927708	G	A	0.226185	0.0352409	0.00283109	1.46251e-35	344729	115	Discovery,Overall	ncRNA_intronic	MAPT-AS1	-	-	+
ukb-d	ukb-d-30300_irnt	High light scatter reticulocyte count	rs62054822	17	43927708	G	A	0.226185	0.0341696	0.00284683	3.49221e-33	344729	115	Discovery,Overall	ncRNA_intronic	MAPT-AS1	-	-	+
ukb-d	ukb-d-30100_irnt	Mean platelet (thrombocyte) volume	rs62054822	17	43927708	G	A	0.226165	-0.0330967	0.0028467	3.06761e-31	350470	115	Discovery,Overall	ncRNA_intronic	MAPT-AS1	+	-	-
ukb-b	ukb-b-9981	Sensitivity / hurt feelings	rs62054822	17	43927708	G	A	0.22569	0.0141879	0.00122324	4.19952e-31	449419	115	Discovery,Overall	ncRNA_intronic	MAPT-AS1	-	-	+
ukb-d	ukb-d-30860_irnt	Total protein	rs62054822	17	43927708	G	A	0.22648	-0.032948	0.0029934	3.58426e-28	314921	115	Discovery,Overall	ncRNA_intronic	MAPT-AS1	+	-	-
ukb-b	ukb-b-4630	Neuroticism score	rs62054822	17	43927708	G	A	0.225616	0.0931611	0.00882597	4.79954e-26	374323	115	Discovery,Overall	ncRNA_intronic	MAPT-AS1	-	-	+
ukb-d	ukb-d-30200_irnt	Neutrophill percentage	rs62054822	17	43927708	G	A	0.22617	0.0288087	0.00283344	2.79447e-24	349861	115	Discovery,Overall	ncRNA_intronic	MAPT-AS1	-	-	+
ukb-b	ukb-b-13405	Forced expiratory volume in 1-second (FEV1), predicted percentage	rs62054822	17	43927708	G	A	0.226178	-0.041533	0.00419676	4.30031e-23	148653	115	Discovery,Overall	ncRNA_intronic	MAPT-AS1	+	-	-
ukb-b	ukb-b-19379	Impedance of arm (left)	rs62054822	17	43927708	G	A	0.225435	-0.0159605	0.00168531	2.80027e-21	454850	115	Discovery,Overall	ncRNA_intronic	MAPT-AS1	+	-	-
ukb-b	ukb-b-4779	Plays computer games	rs62054822	17	43927708	G	A	0.225543	0.0116728	0.00123786	4.10015e-21	462433	115	Discovery,Overall	ncRNA_intronic	MAPT-AS1	-	-	+
ukb-d	ukb-d-30040_irnt	Mean corpuscular volume	rs62054822	17	43927708	G	A	0.226162	-0.0266013	0.00282471	4.65157e-21	350473	115	Discovery,Overall	ncRNA_intronic	MAPT-AS1	+	-	-
ukb-d	ukb-d-30810_irnt	Phosphate	rs62054822	17	43927708	G	A	0.22652	-0.027043	0.0028997	1.10662e-20	314658	115	Discovery,Overall	ncRNA_intronic	MAPT-AS1	+	-	-
ukb-d	ukb-d-30290_irnt	High light scatter reticulocyte percentage	rs62054822	17	43927708	G	A	0.226185	0.0266506	0.00286801	1.5174e-20	344729	115	Discovery,Overall	ncRNA_intronic	MAPT-AS1	-	-	+
ukb-b	ukb-b-19921	Impedance of whole body	rs62054822	17	43927708	G	A	0.225443	-0.0167147	0.0018086	2.39994e-20	454840	115	Discovery,Overall	ncRNA_intronic	MAPT-AS1	+	-	-
ukb-b	ukb-b-14180	Mood swings	rs62054822	17	43927708	G	A	0.225701	0.0114418	0.00124359	3.59998e-20	451619	115	Discovery,Overall	ncRNA_intronic	MAPT-AS1	-	-	+
ukb-b	ukb-b-12181	Pain type(s) experienced in last month: Headache	rs62054822	17	43927708	G	A	0.225538	0.00901058	0.000991093	9.79941e-20	461857	115	Discovery,Overall	ncRNA_intronic	MAPT-AS1	-	-	+
ukb-d	ukb-d-30240_irnt	Reticulocyte percentage	rs62054822	17	43927708	G	A	0.226185	0.0260745	0.00286802	9.81974e-20	344728	115	Discovery,Overall	ncRNA_intronic	MAPT-AS1	-	-	+
ukb-b	ukb-b-16489	Qualifications: College or University degree	rs62054822	17	43927708	G	A	0.225517	-0.0102159	0.00113506	2.29985e-19	458079	115	Discovery,Overall	ncRNA_intronic	MAPT-AS1	+	-	-
ukb-d	ukb-d-30180_irnt	Lymphocyte percentage	rs62054822	17	43927708	G	A	0.22617	-0.0250643	0.00280336	3.88061e-19	349861	115	Discovery,Overall	ncRNA_intronic	MAPT-AS1	+	-	-
ukb-d	ukb-d-30600_irnt	Albumin	rs62054822	17	43927708	G	A	0.22649	-0.025744	0.0029331	1.685e-18	315268	115	Discovery,Overall	ncRNA_intronic	MAPT-AS1	+	-	-
ukb-b	ukb-b-17595	Medication for pain relief, constipation, heartburn: Paracetamol	rs62054822	17	43927708	G	A	0.225494	0.00900486	0.00102591	1.69981e-18	457547	115	Discovery,Overall	ncRNA_intronic	MAPT-AS1	-	-	+
ukb-b	ukb-b-12019	Peak expiratory flow (PEF)	rs62054822	17	43927708	G	A	0.225289	-0.0191907	0.00219103	1.99986e-18	421986	115	Discovery,Overall	ncRNA_intronic	MAPT-AS1	+	-	-
ukb-b	ukb-b-7859	Impedance of arm (right)	rs62054822	17	43927708	G	A	0.225432	-0.0145079	0.00167943	5.70033e-18	454826	115	Discovery,Overall	ncRNA_intronic	MAPT-AS1	+	-	-
ukb-b	ukb-b-8147	Treatment/medication code: paracetamol	rs62054822	17	43927708	G	A	0.225543	0.00826716	0.000957214	5.79963e-18	462933	115	Discovery,Overall	ncRNA_intronic	MAPT-AS1	-	-	+
ukb-b	ukb-b-5262	Relative age voice broke	rs62054822	17	43927708	G	A	0.225	0.010082	0.00121901	1.29987e-16	195644	115	Discovery,Overall	ncRNA_intronic	MAPT-AS1	-	-	+
ukb-b	ukb-b-7478	Hand grip strength (left)	rs62054822	17	43927708	G	A	0.22556	-0.0145967	0.00177152	1.69981e-16	461026	115	Discovery,Overall	ncRNA_intronic	MAPT-AS1	+	-	-
ukb-b	ukb-b-19809	Fed-up feelings	rs62054822	17	43927708	G	A	0.22562	0.00992	0.0012251	5.60015e-16	453071	115	Discovery,Overall	ncRNA_intronic	MAPT-AS1	-	-	+
ukb-d	ukb-d-30650_irnt	Aspartate aminotransferase	rs62054822	17	43927708	G	A	0.22616	-0.022087	0.0027276	5.63248e-16	342990	115	Discovery,Overall	ncRNA_intronic	MAPT-AS1	+	-	-
ukb-b	ukb-b-10787	Standing height	rs62054822	17	43927708	G	A	0.225519	-0.0123045	0.00156041	3.10027e-15	461950	115	Discovery,Overall	ncRNA_intronic	MAPT-AS1	+	-	-
ukb-b	ukb-b-20544	Nervous feelings	rs62054822	17	43927708	G	A	0.225424	0.0083371	0.00106108	3.90032e-15	450700	115	Discovery,Overall	ncRNA_intronic	MAPT-AS1	-	-	+
ukb-d	ukb-d-30140_irnt	Neutrophill count	rs62054822	17	43927708	G	A	0.226169	0.0222269	0.00283437	4.44939e-15	349856	115	Discovery,Overall	ncRNA_intronic	MAPT-AS1	-	-	+
ukb-b	ukb-b-10215	Hand grip strength (right)	rs62054822	17	43927708	G	A	0.225543	-0.0138451	0.00177412	6.00067e-15	461089	115	Discovery,Overall	ncRNA_intronic	MAPT-AS1	+	-	-
ukb-b	ukb-b-11085	Medication for pain relief, constipation, heartburn: None of the above	rs62054822	17	43927708	G	A	0.225494	-0.00952186	0.00123542	1.29987e-14	457547	115	Discovery,Overall	ncRNA_intronic	MAPT-AS1	+	-	-
ukb-d	ukb-d-30050_irnt	Mean corpuscular haemoglobin	rs62054822	17	43927708	G	A	0.226164	-0.0213047	0.00281819	4.04949e-14	350472	115	Discovery,Overall	ncRNA_intronic	MAPT-AS1	+	-	-
ukb-b	ukb-b-5664	Frequency of tenseness / restlessness in last 2 weeks	rs62054822	17	43927708	G	A	0.225569	0.0116084	0.00155165	7.39946e-14	445194	115	Discovery,Overall	ncRNA_intronic	MAPT-AS1	-	-	+
ukb-b	ukb-b-7408	Average total household income before tax	rs62054822	17	43927708	G	A	0.224899	-0.0223483	0.00316037	1.50003e-12	397751	115	Discovery,Overall	ncRNA_intronic	MAPT-AS1	+	-	-
ukb-d	ukb-d-30610_irnt	Alkaline phosphatase	rs62054822	17	43927708	G	A	0.22616	-0.019608	0.0027752	1.60472e-12	344292	115	Discovery,Overall	ncRNA_intronic	MAPT-AS1	+	-	-
ukb-b	ukb-b-18994	Miserableness	rs62054822	17	43927708	G	A	0.225549	0.00847027	0.00122331	4.40048e-12	454982	115	Discovery,Overall	ncRNA_intronic	MAPT-AS1	-	-	+
ukb-b	ukb-b-20124	Heel bone mineral density (BMD) T-score, automated	rs62054822	17	43927708	G	A	0.225259	-0.0209198	0.00305229	7.19946e-12	265753	115	Discovery,Overall	ncRNA_intronic	MAPT-AS1	+	-	-
ukb-b	ukb-b-19234	Heel quantitative ultrasound index (QUI), direct entry	rs62054822	17	43927708	G	A	0.225259	-0.0209206	0.00305231	7.19946e-12	265753	115	Discovery,Overall	ncRNA_intronic	MAPT-AS1	+	-	-
ukb-b	ukb-b-6458	Mouth/teeth dental problems: Mouth ulcers	rs62054822	17	43927708	G	A	0.225531	0.00514517	0.000751497	7.59976e-12	461113	115	Discovery,Overall	ncRNA_intronic	MAPT-AS1	-	-	+
ukb-b	ukb-b-6548	Illnesses of mother: Parkinson's disease	rs62054822	17	43927708	G	A	0.225884	-0.00224659	0.000331261	1.20005e-11	422464	115	Discovery,Overall	ncRNA_intronic	MAPT-AS1	+	-	-
ukb-b	ukb-b-8875	Heel bone mineral density (BMD)	rs62054822	17	43927708	G	A	0.225247	-0.020648	0.00305171	1.29987e-11	265627	115	Discovery,Overall	ncRNA_intronic	MAPT-AS1	+	-	-
ukb-b	ukb-b-13745	Irritability	rs62054822	17	43927708	G	A	0.225467	0.00760198	0.00113747	2.29985e-11	442169	115	Discovery,Overall	ncRNA_intronic	MAPT-AS1	-	-	+
ukb-b	ukb-b-5779	Alcohol intake frequency.	rs62054822	17	43927708	G	A	0.225543	0.0237906	0.00361288	4.60045e-11	462346	115	Discovery,Overall	ncRNA_intronic	MAPT-AS1	-	-	+
ukb-b	ukb-b-16407	Trunk fat percentage	rs62054822	17	43927708	G	A	0.225449	-0.0145104	0.00221088	5.30029e-11	454613	115	Discovery,Overall	ncRNA_intronic	MAPT-AS1	+	-	-
ukb-b	ukb-b-5776	Daytime dozing / sleeping (narcolepsy)	rs62054822	17	43927708	G	A	0.225589	-0.00806301	0.00122899	5.40008e-11	460913	115	Discovery,Overall	ncRNA_intronic	MAPT-AS1	+	-	-
ukb-b	ukb-b-4256	Lifetime number of sexual partners	rs62054822	17	43927708	G	A	0.22697	-0.0143737	0.00219686	6.00067e-11	378882	115	Discovery,Overall	ncRNA_intronic	MAPT-AS1	+	-	-
ukb-b	ukb-b-14068	Impedance of leg (left)	rs62054822	17	43927708	G	A	0.225438	-0.0139635	0.00216965	1.2e-10	454857	115	Discovery,Overall	ncRNA_intronic	MAPT-AS1	+	-	-
ukb-b	ukb-b-2772	Getting up in morning	rs62054822	17	43927708	G	A	0.225508	0.0121589	0.00190509	1.7e-10	461658	115	Discovery,Overall	ncRNA_intronic	MAPT-AS1	-	-	+
ukb-b	ukb-b-18275	Hearing difficulty/problems with background noise	rs62054822	17	43927708	G	A	0.225441	0.00757492	0.00120481	3.2e-10	453482	115	Discovery,Overall	ncRNA_intronic	MAPT-AS1	-	-	+
ukb-b	ukb-b-7500	Spherical power (left)	rs62054822	17	43927708	G	A	0.226878	0.0329055	0.0052885	4.90004e-10	99071	115	Discovery,Overall	ncRNA_intronic	MAPT-AS1	-	-	+
ukb-b	ukb-b-6519	Worrier / anxious feelings	rs62054822	17	43927708	G	A	0.225647	0.00760849	0.00122323	5e-10	450765	115	Discovery,Overall	ncRNA_intronic	MAPT-AS1	-	-	+
ukb-b	ukb-b-4549	Drive faster than motorway speed limit	rs62054822	17	43927708	G	A	0.225854	-0.012834	0.00206747	5.39995e-10	418299	115	Discovery,Overall	ncRNA_intronic	MAPT-AS1	+	-	-
ukb-d	ukb-d-30770_irnt	IGF-1	rs62054822	17	43927708	G	A	0.2261	0.016986	0.0027707	8.76698e-10	342439	115	Discovery,Overall	ncRNA_intronic	MAPT-AS1	-	-	+
ukb-b	ukb-b-15851	Heel Broadband ultrasound attenuation, direct entry	rs62054822	17	43927708	G	A	0.225255	-0.0183249	0.00301155	1.2e-09	265737	115	Discovery,Overall	ncRNA_intronic	MAPT-AS1	+	-	-
ukb-d	ukb-d-30130_irnt	Monocyte count	rs62054822	17	43927708	G	A	0.226169	0.0165226	0.00275981	2.14136e-09	349856	115	Discovery,Overall	ncRNA_intronic	MAPT-AS1	-	-	+
ukb-d	ukb-d-1468_5	Cereal type: Other (e.g. Cornflakes, Frosties)	rs62054822	17	43927708	G	A	0.22735	0.00713583	0.00120886	3.57413e-09	299898	115	Discovery,Overall	ncRNA_intronic	MAPT-AS1	-	-	+
ukb-b	ukb-b-17400	Snoring	rs62054822	17	43927708	G	A	0.225814	-0.00714103	0.00121409	4.09996e-09	430438	115	Discovery,Overall	ncRNA_intronic	MAPT-AS1	+	-	-
ukb-b	ukb-b-20175	Systolic blood pressure, automated reading	rs62054822	17	43927708	G	A	0.225809	-0.0144949	0.00247442	4.70002e-09	436419	115	Discovery,Overall	ncRNA_intronic	MAPT-AS1	+	-	-
ukb-b	ukb-b-1209	Number of live births	rs62054822	17	43927708	G	A	0.225659	0.023115	0.00394833	4.79999e-09	250782	115	Discovery,Overall	ncRNA_intronic	MAPT-AS1	-	-	+
ukb-b	ukb-b-17557	Types of transport used (excluding work): Cycle	rs62054822	17	43927708	G	A	0.22551	0.00372139	0.000638959	5.69994e-09	460491	115	Discovery,Overall	ncRNA_intronic	MAPT-AS1	-	-	+
ukb-d	ukb-d-30280_irnt	Immature reticulocyte fraction	rs62054822	17	43927708	G	A	0.226185	0.0165582	0.0028651	7.5081e-09	344728	115	Discovery,Overall	ncRNA_intronic	MAPT-AS1	-	-	+
ukb-b	ukb-b-19994	Spherical power (right)	rs62054822	17	43927708	G	A	0.226886	0.0304492	0.00527485	7.79992e-09	99380	115	Discovery,Overall	ncRNA_intronic	MAPT-AS1	-	-	+
ukb-b	ukb-b-10169	Guilty feelings	rs62054822	17	43927708	G	A	0.225549	0.00648472	0.0011237	7.90005e-09	450704	115	Discovery,Overall	ncRNA_intronic	MAPT-AS1	-	-	+
ukb-b	ukb-b-13653	Worry too long after embarrassment	rs62054822	17	43927708	G	A	0.225562	0.00710875	0.00124908	1.29999e-08	443918	115	Discovery,Overall	ncRNA_intronic	MAPT-AS1	-	-	+
ukb-b	ukb-b-7376	Impedance of leg (right)	rs62054822	17	43927708	G	A	0.225438	-0.0121036	0.00215148	1.79999e-08	454863	115	Discovery,Overall	ncRNA_intronic	MAPT-AS1	+	-	-
ukb-b	ukb-b-2209	Oily fish intake	rs62054822	17	43927708	G	A	0.225518	-0.0124728	0.00228204	4.60002e-08	460443	115	Discovery,Overall	ncRNA_intronic	MAPT-AS1	+	-	-
ukb-b	ukb-b-14898	Water intake	rs62054822	17	43927708	G	A	0.22577	0.0117839	0.00216071	4.90004e-08	427588	115	Discovery,Overall	ncRNA_intronic	MAPT-AS1	-	-	+
ukb-d	ukb-d-30010_irnt	Red blood cell (erythrocyte) count	rs9468	17	44101563	C	T	0.226356	0.0475544	0.0024355	7.39776e-85	350475	115	European	UTR3	MAPT	-	-	+
ukb-d	ukb-d-30270_irnt	Mean sphered cell volume	rs9468	17	44101563	C	T	0.22637	-0.0511152	0.00286234	2.70458e-71	344729	115	European	UTR3	MAPT	+	-	-
ukb-d	ukb-d-2395_1	Hair/balding pattern: Pattern 1	rs9468	17	44101563	C	T	0.225892	0.033735	0.0019283	1.81426e-68	165649	115	European	UTR3	MAPT	-	-	+
ukb-d	ukb-d-30260_irnt	Mean reticulocyte volume	rs9468	17	44101563	C	T	0.226371	-0.048886	0.00285976	1.7378e-65	344728	115	European	UTR3	MAPT	+	-	-
ukb-d	ukb-d-30020_irnt	Haemoglobin concentration	rs9468	17	44101563	C	T	0.226356	0.0369255	0.00226114	6.30812e-60	350474	115	European	UTR3	MAPT	-	-	+
ukb-d	ukb-d-30030_irnt	Haematocrit percentage	rs9468	17	44101563	C	T	0.226356	0.0357044	0.00232428	3.0903e-53	350475	115	European	UTR3	MAPT	-	-	+
ukb-d	ukb-d-30070_irnt	Red blood cell (erythrocyte) distribution width	rs9468	17	44101563	C	T	0.226354	0.0430689	0.00283591	4.48229e-52	350473	115	European	UTR3	MAPT	-	-	+
ukb-b	ukb-b-7953	Forced vital capacity (FVC)	rs9468	17	44101563	C	T	0.225439	-0.0287566	0.001965	1.69981e-48	421986	115	European	UTR3	MAPT	+	-	-
ukb-b	ukb-b-4616	Nap during day	rs9468	17	44101563	C	T	0.225694	-0.0208334	0.00146376	5.70033e-46	462400	115	European	UTR3	MAPT	+	-	-
ukb-b	ukb-b-19657	Forced expiratory volume in 1-second (FEV1)	rs9468	17	44101563	C	T	0.225439	-0.0289996	0.00207693	2.60016e-44	421986	115	European	UTR3	MAPT	+	-	-
ukb-d	ukb-d-30210_irnt	Eosinophill percentage	rs9468	17	44101563	C	T	0.22636	-0.0396585	0.00284328	3.31665e-44	349861	115	European	UTR3	MAPT	+	-	-
ukb-b	ukb-b-16881	Sitting height	rs9468	17	44101563	C	T	0.225657	-0.0246989	0.00179628	5.10035e-43	461536	115	European	UTR3	MAPT	+	-	-
ukb-b	ukb-b-14713	Forced vital capacity (FVC), Best measure	rs9468	17	44101563	C	T	0.225089	-0.0295741	0.00215396	6.70039e-43	345665	115	European	UTR3	MAPT	+	-	-
ukb-b	ukb-b-11141	Forced expiratory volume in 1-second (FEV1), Best measure	rs9468	17	44101563	C	T	0.225089	-0.0294572	0.00228004	3.50026e-38	345665	115	European	UTR3	MAPT	+	-	-
ukb-d	ukb-d-30250_irnt	Reticulocyte count	rs9468	17	44101563	C	T	0.22637	0.0360083	0.00283759	6.87068e-37	344729	115	European	UTR3	MAPT	-	-	+
ukb-b	ukb-b-5945	Relative age of first facial hair	rs9468	17	44101563	C	T	0.225399	0.0205572	0.00162729	1.39991e-36	204568	115	European	UTR3	MAPT	-	-	+
ukb-d	ukb-d-30300_irnt	High light scatter reticulocyte count	rs9468	17	44101563	C	T	0.22637	0.0350692	0.00285336	1.0361e-34	344729	115	European	UTR3	MAPT	-	-	+
ukb-b	ukb-b-9981	Sensitivity / hurt feelings	rs9468	17	44101563	C	T	0.225846	0.0143043	0.00122611	1.9002e-31	449419	115	European	UTR3	MAPT	-	-	+
ukb-d	ukb-d-30100_irnt	Mean platelet (thrombocyte) volume	rs9468	17	44101563	C	T	0.226358	-0.0327094	0.00285324	2.02675e-30	350470	115	European	UTR3	MAPT	+	-	-
ukb-d	ukb-d-30860_irnt	Total protein	rs9468	17	44101563	C	T	0.22668	-0.03279	0.0030003	8.47618e-28	314921	115	European	UTR3	MAPT	+	-	-
ukb-b	ukb-b-4630	Neuroticism score	rs9468	17	44101563	C	T	0.225795	0.0941909	0.00884582	1.80011e-26	374323	115	European	UTR3	MAPT	-	-	+
ukb-d	ukb-d-30200_irnt	Neutrophill percentage	rs9468	17	44101563	C	T	0.22636	0.0292794	0.00283996	6.41505e-25	349861	115	European	UTR3	MAPT	-	-	+
ukb-b	ukb-b-13405	Forced expiratory volume in 1-second (FEV1), predicted percentage	rs9468	17	44101563	C	T	0.226366	-0.0425098	0.00420653	5.19996e-24	148653	115	European	UTR3	MAPT	+	-	-
ukb-d	ukb-d-30290_irnt	High light scatter reticulocyte percentage	rs9468	17	44101563	C	T	0.22637	0.0275298	0.0028746	1.00624e-21	344729	115	European	UTR3	MAPT	-	-	+
ukb-d	ukb-d-30040_irnt	Mean corpuscular volume	rs9468	17	44101563	C	T	0.226354	-0.0270923	0.00283117	1.08293e-21	350473	115	European	UTR3	MAPT	+	-	-
ukb-d	ukb-d-30810_irnt	Phosphate	rs9468	17	44101563	C	T	0.22672	-0.027306	0.0029064	5.73852e-21	314658	115	European	UTR3	MAPT	+	-	-
ukb-b	ukb-b-19379	Impedance of arm (left)	rs9468	17	44101563	C	T	0.225589	-0.0158563	0.00168929	6.20012e-21	454850	115	European	UTR3	MAPT	+	-	-
ukb-d	ukb-d-30240_irnt	Reticulocyte percentage	rs9468	17	44101563	C	T	0.226371	0.0268029	0.00287461	1.12642e-20	344728	115	European	UTR3	MAPT	-	-	+
ukb-b	ukb-b-12181	Pain type(s) experienced in last month: Headache	rs9468	17	44101563	C	T	0.225689	0.00923438	0.000993423	1.50003e-20	461857	115	European	UTR3	MAPT	-	-	+
ukb-b	ukb-b-14180	Mood swings	rs9468	17	44101563	C	T	0.225857	0.0114971	0.00124648	2.90001e-20	451619	115	European	UTR3	MAPT	-	-	+
ukb-b	ukb-b-4779	Plays computer games	rs9468	17	44101563	C	T	0.225693	0.011413	0.00124077	3.59998e-20	462433	115	European	UTR3	MAPT	-	-	+
ukb-b	ukb-b-19921	Impedance of whole body	rs9468	17	44101563	C	T	0.225597	-0.0166242	0.00181287	4.70002e-20	454840	115	European	UTR3	MAPT	+	-	-
ukb-d	ukb-d-30180_irnt	Lymphocyte percentage	rs9468	17	44101563	C	T	0.22636	-0.0253902	0.00280981	1.62892e-19	349861	115	European	UTR3	MAPT	+	-	-
ukb-b	ukb-b-16489	Qualifications: College or University degree	rs9468	17	44101563	C	T	0.225659	-0.0101683	0.00113776	4.00037e-19	458079	115	European	UTR3	MAPT	+	-	-
ukb-b	ukb-b-12019	Peak expiratory flow (PEF)	rs9468	17	44101563	C	T	0.225439	-0.0194299	0.00219632	8.99912e-19	421986	115	European	UTR3	MAPT	+	-	-
ukb-b	ukb-b-17595	Medication for pain relief, constipation, heartburn: Paracetamol	rs9468	17	44101563	C	T	0.225646	0.00906029	0.00102834	1.20005e-18	457547	115	European	UTR3	MAPT	-	-	+
ukb-d	ukb-d-30600_irnt	Albumin	rs9468	17	44101563	C	T	0.22669	-0.025635	0.0029398	2.79769e-18	315268	115	European	UTR3	MAPT	+	-	-
ukb-b	ukb-b-8147	Treatment/medication code: paracetamol	rs9468	17	44101563	C	T	0.225692	0.0083312	0.000959469	3.90032e-18	462933	115	European	UTR3	MAPT	-	-	+
ukb-b	ukb-b-7859	Impedance of arm (right)	rs9468	17	44101563	C	T	0.225587	-0.0142848	0.00168339	2.09991e-17	454826	115	European	UTR3	MAPT	+	-	-
ukb-b	ukb-b-5262	Relative age voice broke	rs9468	17	44101563	C	T	0.225095	0.0101523	0.00122197	9.70063e-17	195644	115	European	UTR3	MAPT	-	-	+
ukb-b	ukb-b-7478	Hand grip strength (left)	rs9468	17	44101563	C	T	0.225705	-0.0146461	0.00177571	1.59993e-16	461026	115	European	UTR3	MAPT	+	-	-
ukb-b	ukb-b-19809	Fed-up feelings	rs9468	17	44101563	C	T	0.225766	0.0100569	0.00122797	2.60016e-16	453071	115	European	UTR3	MAPT	-	-	+
ukb-d	ukb-d-30140_irnt	Neutrophill count	rs9468	17	44101563	C	T	0.226359	0.0232288	0.00284087	2.9282e-16	349856	115	European	UTR3	MAPT	-	-	+
ukb-d	ukb-d-30650_irnt	Aspartate aminotransferase	rs9468	17	44101563	C	T	0.22635	-0.022286	0.0027338	3.5917e-16	342990	115	European	UTR3	MAPT	+	-	-
ukb-b	ukb-b-20544	Nervous feelings	rs9468	17	44101563	C	T	0.225578	0.00845587	0.00106358	1.9002e-15	450700	115	European	UTR3	MAPT	-	-	+
ukb-b	ukb-b-10787	Standing height	rs9468	17	44101563	C	T	0.225665	-0.0122466	0.0015641	4.90004e-15	461950	115	European	UTR3	MAPT	+	-	-
ukb-b	ukb-b-10215	Hand grip strength (right)	rs9468	17	44101563	C	T	0.22569	-0.01389	0.00177831	5.70033e-15	461089	115	European	UTR3	MAPT	+	-	-
ukb-d	ukb-d-30050_irnt	Mean corpuscular haemoglobin	rs9468	17	44101563	C	T	0.226356	-0.0217357	0.00282464	1.4184e-14	350472	115	European	UTR3	MAPT	+	-	-
ukb-b	ukb-b-11085	Medication for pain relief, constipation, heartburn: None of the above	rs9468	17	44101563	C	T	0.225646	-0.00946153	0.00123834	2.19989e-14	457547	115	European	UTR3	MAPT	+	-	-
ukb-b	ukb-b-5664	Frequency of tenseness / restlessness in last 2 weeks	rs9468	17	44101563	C	T	0.225723	0.0114551	0.00155531	1.80011e-13	445194	115	European	UTR3	MAPT	-	-	+
ukb-d	ukb-d-30610_irnt	Alkaline phosphatase	rs9468	17	44101563	C	T	0.22635	-0.019865	0.0027815	9.23634e-13	344292	115	European	UTR3	MAPT	+	-	-
ukb-b	ukb-b-7408	Average total household income before tax	rs9468	17	44101563	C	T	0.22503	-0.0224856	0.00316786	1.29987e-12	397751	115	European	UTR3	MAPT	+	-	-
ukb-b	ukb-b-18994	Miserableness	rs9468	17	44101563	C	T	0.225699	0.00846986	0.00122621	4.90004e-12	454982	115	European	UTR3	MAPT	-	-	+
ukb-b	ukb-b-6548	Illnesses of mother: Parkinson's disease	rs9468	17	44101563	C	T	0.226014	-0.00224185	0.00033205	1.50003e-11	422464	115	European	UTR3	MAPT	+	-	-
ukb-b	ukb-b-20124	Heel bone mineral density (BMD) T-score, automated	rs9468	17	44101563	C	T	0.225451	-0.0206069	0.00305929	1.59993e-11	265753	115	European	UTR3	MAPT	+	-	-
ukb-b	ukb-b-19234	Heel quantitative ultrasound index (QUI), direct entry	rs9468	17	44101563	C	T	0.225451	-0.0206078	0.0030593	1.59993e-11	265753	115	European	UTR3	MAPT	+	-	-
ukb-b	ukb-b-6458	Mouth/teeth dental problems: Mouth ulcers	rs9468	17	44101563	C	T	0.225682	0.00506876	0.000753261	1.69981e-11	461113	115	European	UTR3	MAPT	-	-	+
ukb-b	ukb-b-13745	Irritability	rs9468	17	44101563	C	T	0.225631	0.00766929	0.00114006	1.69981e-11	442169	115	European	UTR3	MAPT	-	-	+
ukb-b	ukb-b-5776	Daytime dozing / sleeping (narcolepsy)	rs9468	17	44101563	C	T	0.225738	-0.00822548	0.00123188	2.39994e-11	460913	115	European	UTR3	MAPT	+	-	-
ukb-b	ukb-b-8875	Heel bone mineral density (BMD)	rs9468	17	44101563	C	T	0.225441	-0.0203838	0.00305871	2.70023e-11	265627	115	European	UTR3	MAPT	+	-	-
ukb-b	ukb-b-5779	Alcohol intake frequency.	rs9468	17	44101563	C	T	0.225694	0.0239451	0.00362139	3.80014e-11	462346	115	European	UTR3	MAPT	-	-	+
ukb-b	ukb-b-4256	Lifetime number of sexual partners	rs9468	17	44101563	C	T	0.227131	-0.0145376	0.00220189	4.00037e-11	378882	115	European	UTR3	MAPT	+	-	-
ukb-b	ukb-b-16407	Trunk fat percentage	rs9468	17	44101563	C	T	0.225603	-0.0144903	0.00221611	6.20012e-11	454613	115	European	UTR3	MAPT	+	-	-
ukb-b	ukb-b-14068	Impedance of leg (left)	rs9468	17	44101563	C	T	0.225592	-0.0137687	0.00217477	2.39999e-10	454857	115	European	UTR3	MAPT	+	-	-
ukb-b	ukb-b-4549	Drive faster than motorway speed limit	rs9468	17	44101563	C	T	0.225982	-0.0130388	0.00207248	3.09999e-10	418299	115	European	UTR3	MAPT	+	-	-
ukb-b	ukb-b-18275	Hearing difficulty/problems with background noise	rs9468	17	44101563	C	T	0.225587	0.00756021	0.00120767	3.79997e-10	453482	115	European	UTR3	MAPT	-	-	+
ukb-b	ukb-b-2772	Getting up in morning	rs9468	17	44101563	C	T	0.225659	0.0119208	0.00190959	4.30002e-10	461658	115	European	UTR3	MAPT	-	-	+
ukb-b	ukb-b-6519	Worrier / anxious feelings	rs9468	17	44101563	C	T	0.225786	0.007643	0.00122614	4.60002e-10	450765	115	European	UTR3	MAPT	-	-	+
ukb-d	ukb-d-30770_irnt	IGF-1	rs9468	17	44101563	C	T	0.22629	0.017273	0.0027769	4.96707e-10	342439	115	European	UTR3	MAPT	-	-	+
ukb-b	ukb-b-7500	Spherical power (left)	rs9468	17	44101563	C	T	0.226877	0.0327919	0.00530218	6.19998e-10	99071	115	European	UTR3	MAPT	-	-	+
ukb-d	ukb-d-30280_irnt	Immature reticulocyte fraction	rs9468	17	44101563	C	T	0.226371	0.0173083	0.00287169	1.66978e-09	344728	115	European	UTR3	MAPT	-	-	+
ukb-d	ukb-d-30130_irnt	Monocyte count	rs9468	17	44101563	C	T	0.226359	0.0165882	0.00276617	2.01405e-09	349856	115	European	UTR3	MAPT	-	-	+
ukb-b	ukb-b-15851	Heel Broadband ultrasound attenuation, direct entry	rs9468	17	44101563	C	T	0.225447	-0.0180419	0.00301845	2.30001e-09	265737	115	European	UTR3	MAPT	+	-	-
ukb-b	ukb-b-20175	Systolic blood pressure, automated reading	rs9468	17	44101563	C	T	0.225955	-0.0146346	0.00248033	3.59998e-09	436419	115	European	UTR3	MAPT	+	-	-
ukb-d	ukb-d-1468_5	Cereal type: Other (e.g. Cornflakes, Frosties)	rs9468	17	44101563	C	T	0.227543	0.00712514	0.00121161	4.08893e-09	299898	115	European	UTR3	MAPT	-	-	+
ukb-b	ukb-b-10169	Guilty feelings	rs9468	17	44101563	C	T	0.225706	0.00660712	0.00112633	4.49997e-09	450704	115	European	UTR3	MAPT	-	-	+
ukb-b	ukb-b-17557	Types of transport used (excluding work): Cycle	rs9468	17	44101563	C	T	0.225656	0.00371287	0.000640468	6.69993e-09	460491	115	European	UTR3	MAPT	-	-	+
ukb-b	ukb-b-1209	Number of live births	rs9468	17	44101563	C	T	0.225843	0.0229296	0.00395732	6.90001e-09	250782	115	European	UTR3	MAPT	-	-	+
ukb-b	ukb-b-19994	Spherical power (right)	rs9468	17	44101563	C	T	0.226871	0.0306199	0.00528885	7.10003e-09	99380	115	European	UTR3	MAPT	-	-	+
ukb-b	ukb-b-17400	Snoring	rs9468	17	44101563	C	T	0.225954	-0.00694879	0.00121705	1.09999e-08	430438	115	European	UTR3	MAPT	+	-	-
ukb-b	ukb-b-13653	Worry too long after embarrassment	rs9468	17	44101563	C	T	0.225705	0.0070521	0.00125202	1.79999e-08	443918	115	European	UTR3	MAPT	-	-	+
ukb-b	ukb-b-2209	Oily fish intake	rs9468	17	44101563	C	T	0.225669	-0.0126134	0.00228744	3.50002e-08	460443	115	European	UTR3	MAPT	+	-	-
ukb-b	ukb-b-7376	Impedance of leg (right)	rs9468	17	44101563	C	T	0.225592	-0.0118382	0.00215656	4e-08	454863	115	European	UTR3	MAPT	+	-	-
ukb-b	ukb-b-15592	Operation code: varicose vein surgery	rs9468	17	44101563	C	T	0.225692	-0.00267905	0.000489194	4.30002e-08	462933	115	European	UTR3	MAPT	+	-	-
ukb-d	ukb-d-30650_irnt	Aspartate aminotransferase	rs142140545	17	64191540	CTATT	C	0.070344	0.028925	0.0045022	1.32431e-10	342990	116	Discovery	intergenic	CEP112;APOH	+	-	-
ukb-d	ukb-d-30870_irnt	Triglycerides	rs142140545	17	64191540	CTATT	C	0.070322	-0.026983	0.0045673	3.46841e-09	343992	116	Discovery	intergenic	CEP112;APOH	-	-	+
ukb-d	ukb-d-30650_irnt	Aspartate aminotransferase	rs1801690	17	64208285	G	C	0.054965	0.038548	0.0050151	1.5188e-14	342990	116	Overall,European	exonic	APOH	-	+	-
ukb-d	ukb-d-30600_irnt	Albumin	rs573431210	17	67276383	G	T	0.026827	-0.15539	0.007653	1.3527e-91	315268	117	Overall,European	intronic	ABCA5	+	-	-
ukb-d	ukb-d-30780_irnt	LDL direct	rs573431210	17	67276383	G	T	0.026826	0.10298	0.0073254	7.02749e-45	343621	117	Overall,European	intronic	ABCA5	-	-	+
ukb-d	ukb-d-30640_irnt	Apoliprotein B	rs573431210	17	67276383	G	T	0.026817	0.093581	0.007385	8.6457e-37	342590	117	Overall,European	intronic	ABCA5	-	-	+
ukb-d	ukb-d-30690_irnt	Cholesterol	rs573431210	17	67276383	G	T	0.026827	0.082081	0.0072095	5.02458e-30	344278	117	Overall,European	intronic	ABCA5	-	-	+
ukb-d	ukb-d-30860_irnt	Total protein	rs573431210	17	67276383	G	T	0.026832	-0.084165	0.0078143	4.7874e-27	314921	117	Overall,European	intronic	ABCA5	+	-	-
ukb-d	ukb-d-30020_irnt	Haemoglobin concentration	rs573431210	17	67276383	G	T	0.0268528	0.0554455	0.00588436	4.42894e-21	350474	117	Overall,European	intronic	ABCA5	-	-	+
ukb-d	ukb-d-30680_irnt	Calcium	rs573431210	17	67276383	G	T	0.026828	-0.070137	0.0077146	9.83332e-20	315153	117	Overall,European	intronic	ABCA5	+	-	-
ukb-d	ukb-d-30050_irnt	Mean corpuscular haemoglobin	rs573431210	17	67276383	G	T	0.026853	0.0624614	0.0073488	1.91073e-17	350472	117	Overall,European	intronic	ABCA5	-	-	+
ukb-d	ukb-d-30030_irnt	Haematocrit percentage	rs573431210	17	67276383	G	T	0.0268542	0.0488381	0.00604848	6.79986e-16	350475	117	Overall,European	intronic	ABCA5	-	-	+
ukb-d	ukb-d-30040_irnt	Mean corpuscular volume	rs573431210	17	67276383	G	T	0.0268543	0.0574953	0.00736606	5.94566e-15	350473	117	Overall,European	intronic	ABCA5	-	-	+
ukb-d	ukb-d-30630_irnt	Apoliprotein A	rs573431210	17	67276383	G	T	0.026827	-0.054104	0.0072032	5.87354e-14	313387	117	Overall,European	intronic	ABCA5	+	-	-
ukb-d	ukb-d-30880_irnt	Urate	rs573431210	17	67276383	G	T	0.026815	-0.041836	0.0063273	3.79577e-11	343836	117	Overall,European	intronic	ABCA5	+	-	-
ukb-d	ukb-d-30070_irnt	Red blood cell (erythrocyte) distribution width	rs573431210	17	67276383	G	T	0.0268543	-0.0449566	0.00738011	1.11908e-09	350473	117	Overall,European	intronic	ABCA5	+	-	-
ukb-d	ukb-d-30750_irnt	Glycated haemoglobin	rs573431210	17	67276383	G	T	0.02685	-0.040337	0.0071524	1.70522e-08	344182	117	Overall,European	intronic	ABCA5	+	-	-
ukb-d	ukb-d-30610_irnt	Alkaline phosphatase	rs573431210	17	67276383	G	T	0.02682	0.040004	0.0072419	3.31726e-08	344292	117	Overall,European	intronic	ABCA5	-	-	+
ukb-d	ukb-d-30100_irnt	Mean platelet (thrombocyte) volume	rs59277920	19	6077231	G	A	0.102822	0.0315934	0.00392281	8.05378e-16	350470	118	Discovery,Overall	intronic	RFX2	-	-	+
ukb-d	ukb-d-30290_irnt	High light scatter reticulocyte percentage	rs8109681	19	10738836	G	A	0.776542	0.0491759	0.00289083	7.23602e-65	344729	119	European	intronic	SLC44A2	-	-	+
ukb-d	ukb-d-30300_irnt	High light scatter reticulocyte count	rs8109681	19	10738836	G	A	0.776542	0.0482855	0.00286974	1.67571e-63	344729	119	European	intronic	SLC44A2	-	-	+
ukb-d	ukb-d-30280_irnt	Immature reticulocyte fraction	rs8109681	19	10738836	G	A	0.776542	0.0470311	0.00288777	1.29987e-59	344728	119	European	intronic	SLC44A2	-	-	+
ukb-d	ukb-d-30240_irnt	Reticulocyte percentage	rs8109681	19	10738836	G	A	0.776543	0.0401009	0.00289123	9.91288e-44	344728	119	European	intronic	SLC44A2	-	-	+
ukb-d	ukb-d-30250_irnt	Reticulocyte count	rs8109681	19	10738836	G	A	0.776542	0.0383594	0.00285434	3.661e-41	344729	119	European	intronic	SLC44A2	-	-	+
ukb-b	ukb-b-10787	Standing height	rs8109681	19	10738836	G	A	0.775965	-0.0187331	0.00157678	1.50003e-32	461950	119	European	intronic	SLC44A2	+	-	-
ukb-d	ukb-d-30110_irnt	Platelet distribution width	rs8109681	19	10738836	G	A	0.776558	0.0289522	0.00284069	2.1707e-24	350470	119	European	intronic	SLC44A2	-	-	+
ukb-d	ukb-d-30640_irnt	Apoliprotein B	rs8109681	19	10738836	G	A	0.77655	0.02684	0.0028535	5.18084e-21	342590	119	European	intronic	SLC44A2	-	-	+
ukb-d	ukb-d-30780_irnt	LDL direct	rs8109681	19	10738836	G	A	0.77655	0.025658	0.0028311	1.27614e-19	343621	119	European	intronic	SLC44A2	-	-	+
ukb-b	ukb-b-9685	Trunk predicted mass	rs8109681	19	10738836	G	A	0.77597	-0.0126928	0.00148412	1.20005e-17	454463	119	European	intronic	SLC44A2	+	-	-
ukb-b	ukb-b-13354	Whole body fat-free mass	rs8109681	19	10738836	G	A	0.775985	-0.0127738	0.00149506	1.29987e-17	454850	119	European	intronic	SLC44A2	+	-	-
ukb-b	ukb-b-17409	Trunk fat-free mass	rs8109681	19	10738836	G	A	0.775966	-0.0127252	0.00148889	1.29987e-17	454508	119	European	intronic	SLC44A2	+	-	-
ukb-b	ukb-b-14540	Whole body water mass	rs8109681	19	10738836	G	A	0.775984	-0.0127017	0.00149748	2.19989e-17	454888	119	European	intronic	SLC44A2	+	-	-
ukb-b	ukb-b-16881	Sitting height	rs8109681	19	10738836	G	A	0.775986	-0.0151285	0.0018075	5.79963e-17	461536	119	European	intronic	SLC44A2	+	-	-
ukb-d	ukb-d-30070_irnt	Red blood cell (erythrocyte) distribution width	rs8109681	19	10738836	G	A	0.776554	-0.0238775	0.00285309	5.83042e-17	350473	119	European	intronic	SLC44A2	+	-	-
ukb-b	ukb-b-16446	Basal metabolic rate	rs8109681	19	10738836	G	A	0.775986	-0.0131069	0.00157225	7.70016e-17	454874	119	European	intronic	SLC44A2	+	-	-
ukb-b	ukb-b-12828	Leg fat-free mass (right)	rs8109681	19	10738836	G	A	0.775986	-0.0129682	0.00156656	1.29987e-16	454835	119	European	intronic	SLC44A2	+	-	-
ukb-b	ukb-b-14310	Leg predicted mass (right)	rs8109681	19	10738836	G	A	0.775985	-0.0128309	0.00155647	1.69981e-16	454834	119	European	intronic	SLC44A2	+	-	-
ukb-b	ukb-b-16099	Leg fat-free mass (left)	rs8109681	19	10738836	G	A	0.775985	-0.0125816	0.00156745	1e-15	454805	119	European	intronic	SLC44A2	+	-	-
ukb-b	ukb-b-19520	Arm fat-free mass (right)	rs8109681	19	10738836	G	A	0.775985	-0.0119321	0.001487	1e-15	454753	119	European	intronic	SLC44A2	+	-	-
ukb-b	ukb-b-17271	Leg predicted mass (left)	rs8109681	19	10738836	G	A	0.775988	-0.0124167	0.00155725	1.50003e-15	454799	119	European	intronic	SLC44A2	+	-	-
ukb-b	ukb-b-19925	Arm fat-free mass (left)	rs8109681	19	10738836	G	A	0.775969	-0.0119605	0.00151604	2.99985e-15	454672	119	European	intronic	SLC44A2	+	-	-
ukb-b	ukb-b-9093	Arm predicted mass (left)	rs8109681	19	10738836	G	A	0.77597	-0.0118749	0.00151012	3.69999e-15	454655	119	European	intronic	SLC44A2	+	-	-
ukb-d	ukb-d-30690_irnt	Cholesterol	rs8109681	19	10738836	G	A	0.77655	0.021297	0.002786	2.10572e-14	344278	119	European	intronic	SLC44A2	-	-	+
ukb-b	ukb-b-16698	Arm predicted mass (right)	rs8109681	19	10738836	G	A	0.775983	-0.0112937	0.00148199	2.49977e-14	454746	119	European	intronic	SLC44A2	+	-	-
ukb-d	ukb-d-30770_irnt	IGF-1	rs8109681	19	10738836	G	A	0.77651	0.020288	0.0027927	3.74369e-13	342439	119	European	intronic	SLC44A2	-	-	+
ukb-b	ukb-b-11740	Medication for cholesterol, blood pressure or diabetes: Cholesterol lowering medication	rs8109681	19	10738836	G	A	0.775703	0.0111394	0.00155687	8.4004e-13	209638	119	European	intronic	SLC44A2	-	-	+
ukb-b	ukb-b-4080	Ankle spacing width	rs8109681	19	10738836	G	A	0.776464	-0.0188061	0.0027224	4.90004e-12	265753	119	European	intronic	SLC44A2	+	-	-
ukb-d	ukb-d-30090_irnt	Platelet crit	rs8109681	19	10738836	G	A	0.776556	-0.0185794	0.00273139	1.03205e-11	350471	119	European	intronic	SLC44A2	+	-	-
ukb-b	ukb-b-11842	Weight	rs8109681	19	10738836	G	A	0.775968	-0.0140538	0.00208837	1.69981e-11	461632	119	European	intronic	SLC44A2	+	-	-
ukb-b	ukb-b-15590	Hip circumference	rs8109681	19	10738836	G	A	0.77598	-0.0158782	0.00239754	3.50026e-11	462117	119	European	intronic	SLC44A2	+	-	-
ukb-b	ukb-b-12039	Weight	rs8109681	19	10738836	G	A	0.775981	-0.0138416	0.00210331	4.70002e-11	454893	119	European	intronic	SLC44A2	+	-	-
ukb-d	ukb-d-I9_VTE	Venous thromboembolism	rs8109681	19	10738836	G	A	0.776496	0.00205334	0.00031778	1.03803e-10	361194	119	European	intronic	SLC44A2	-	-	+
ukb-d	ukb-d-I9_DVTANDPULM	DVT of lower extremities and pulmonary embolism	rs8109681	19	10738836	G	A	0.776496	0.00189081	0.000307403	7.71134e-10	361194	119	European	intronic	SLC44A2	-	-	+
ukb-b	ukb-b-16048	Non-cancer illness code, self-reported: pulmonary embolism +/- dvt	rs8109681	19	10738836	G	A	0.775989	0.00137611	0.000226041	1.09999e-09	462933	119	European	intronic	SLC44A2	-	-	+
ukb-b	ukb-b-10912	Non-cancer illness code, self-reported: high cholesterol	rs8109681	19	10738836	G	A	0.775989	0.00492536	0.00081353	1.40001e-09	462933	119	European	intronic	SLC44A2	-	-	+
ukb-b	ukb-b-18366	Diagnoses - main ICD10: I26.9 Pulmonary embolism without mention of acute cor pulmonale	rs8109681	19	10738836	G	A	0.775977	0.000941948	0.000157367	2.19999e-09	463010	119	European	intronic	SLC44A2	-	-	+
ukb-b	ukb-b-13704	Blood clot, DVT, bronchitis, emphysema, asthma, rhinitis, eczema, allergy diagnosed by doctor: Blood clot in the lung	rs8109681	19	10738836	G	A	0.775979	0.00134803	0.000226373	2.59998e-09	462013	119	European	intronic	SLC44A2	-	-	+
ukb-d	ukb-d-30270_irnt	Mean sphered cell volume	rs8109681	19	10738836	G	A	0.776542	-0.016722	0.00288051	6.43339e-09	344729	119	European	intronic	SLC44A2	+	-	-
ukb-d	ukb-d-I26	Diagnoses - main ICD10: I26 Pulmonary embolism	rs8109681	19	10738836	G	A	0.776496	0.00131228	0.000227237	7.7046e-09	361194	119	European	intronic	SLC44A2	-	-	+
ukb-b	ukb-b-11268	Treatment/medication code: simvastatin	rs8109681	19	10738836	G	A	0.775989	0.00452296	0.000785686	8.60003e-09	462933	119	European	intronic	SLC44A2	-	-	+
ukb-b	ukb-b-14713	Forced vital capacity (FVC), Best measure	rs8109681	19	10738836	G	A	0.776107	-0.0123182	0.00216217	1.2e-08	345665	119	European	intronic	SLC44A2	+	-	-
ukb-b	ukb-b-7953	Forced vital capacity (FVC)	rs8109681	19	10738836	G	A	0.775985	-0.0109989	0.00197461	2.5e-08	421986	119	European	intronic	SLC44A2	+	-	-
ukb-d	ukb-d-OTHER_ILD_CVD_COMORB	Other ILD-related CVD-co-morbidities	rs8109681	19	10738836	G	A	0.776496	0.00130835	0.000234889	2.54789e-08	361194	119	European	intronic	SLC44A2	-	-	+
ukb-d	ukb-d-30290_irnt	High light scatter reticulocyte percentage	rs8110055	19	10739143	C	A	0.776716	0.0492339	0.0028913	5.38518e-65	344729	119	Discovery,Overall	intronic	SLC44A2	-	-	+
ukb-d	ukb-d-30300_irnt	High light scatter reticulocyte count	rs8110055	19	10739143	C	A	0.776716	0.0483321	0.0028702	1.33383e-63	344729	119	Discovery,Overall	intronic	SLC44A2	-	-	+
ukb-d	ukb-d-30280_irnt	Immature reticulocyte fraction	rs8110055	19	10739143	C	A	0.776715	0.0471071	0.00288823	8.82267e-60	344728	119	Discovery,Overall	intronic	SLC44A2	-	-	+
ukb-d	ukb-d-30240_irnt	Reticulocyte percentage	rs8110055	19	10739143	C	A	0.776717	0.0401364	0.0028917	8.61787e-44	344728	119	Discovery,Overall	intronic	SLC44A2	-	-	+
ukb-d	ukb-d-30250_irnt	Reticulocyte count	rs8110055	19	10739143	C	A	0.776716	0.0383883	0.0028548	3.28776e-41	344729	119	Discovery,Overall	intronic	SLC44A2	-	-	+
ukb-b	ukb-b-10787	Standing height	rs8110055	19	10739143	C	A	0.776248	-0.0188095	0.00157729	8.69961e-33	461950	119	Discovery,Overall	intronic	SLC44A2	+	-	-
ukb-d	ukb-d-30110_irnt	Platelet distribution width	rs8110055	19	10739143	C	A	0.776735	0.028973	0.00284117	2.04927e-24	350470	119	Discovery,Overall	intronic	SLC44A2	-	-	+
ukb-d	ukb-d-30640_irnt	Apoliprotein B	rs8110055	19	10739143	C	A	0.77672	0.02683	0.002854	5.44377e-21	342590	119	Discovery,Overall	intronic	SLC44A2	-	-	+
ukb-d	ukb-d-30780_irnt	LDL direct	rs8110055	19	10739143	C	A	0.77672	0.02561	0.0028316	1.51461e-19	343621	119	Discovery,Overall	intronic	SLC44A2	-	-	+
ukb-b	ukb-b-9685	Trunk predicted mass	rs8110055	19	10739143	C	A	0.776249	-0.0127522	0.00148461	8.69961e-18	454463	119	Discovery,Overall	intronic	SLC44A2	+	-	-
ukb-b	ukb-b-17409	Trunk fat-free mass	rs8110055	19	10739143	C	A	0.776245	-0.0127832	0.00148938	9.30037e-18	454508	119	Discovery,Overall	intronic	SLC44A2	+	-	-
ukb-b	ukb-b-13354	Whole body fat-free mass	rs8110055	19	10739143	C	A	0.776264	-0.0127935	0.00149555	1.20005e-17	454850	119	Discovery,Overall	intronic	SLC44A2	+	-	-
ukb-b	ukb-b-14540	Whole body water mass	rs8110055	19	10739143	C	A	0.776263	-0.0127192	0.00149796	1.99986e-17	454888	119	Discovery,Overall	intronic	SLC44A2	+	-	-
ukb-b	ukb-b-16881	Sitting height	rs8110055	19	10739143	C	A	0.776269	-0.0152339	0.00180809	3.59998e-17	461536	119	Discovery,Overall	intronic	SLC44A2	+	-	-
ukb-b	ukb-b-16446	Basal metabolic rate	rs8110055	19	10739143	C	A	0.776265	-0.0131244	0.00157276	7.10068e-17	454874	119	Discovery,Overall	intronic	SLC44A2	+	-	-
ukb-d	ukb-d-30070_irnt	Red blood cell (erythrocyte) distribution width	rs8110055	19	10739143	C	A	0.776731	-0.0237942	0.00285357	7.55788e-17	350473	119	Discovery,Overall	intronic	SLC44A2	+	-	-
ukb-b	ukb-b-12828	Leg fat-free mass (right)	rs8110055	19	10739143	C	A	0.776265	-0.0129374	0.00156707	1.50003e-16	454835	119	Discovery,Overall	intronic	SLC44A2	+	-	-
ukb-b	ukb-b-14310	Leg predicted mass (right)	rs8110055	19	10739143	C	A	0.776264	-0.0128047	0.00155697	1.99986e-16	454834	119	Discovery,Overall	intronic	SLC44A2	+	-	-
ukb-b	ukb-b-19520	Arm fat-free mass (right)	rs8110055	19	10739143	C	A	0.776264	-0.0119549	0.00148749	9.20026e-16	454753	119	Discovery,Overall	intronic	SLC44A2	+	-	-
ukb-b	ukb-b-16099	Leg fat-free mass (left)	rs8110055	19	10739143	C	A	0.776264	-0.012558	0.00156796	1.20005e-15	454805	119	Discovery,Overall	intronic	SLC44A2	+	-	-
ukb-b	ukb-b-17271	Leg predicted mass (left)	rs8110055	19	10739143	C	A	0.776267	-0.0123929	0.00155776	1.80011e-15	454799	119	Discovery,Overall	intronic	SLC44A2	+	-	-
ukb-b	ukb-b-19925	Arm fat-free mass (left)	rs8110055	19	10739143	C	A	0.776248	-0.0120065	0.00151654	2.39994e-15	454672	119	Discovery,Overall	intronic	SLC44A2	+	-	-
ukb-b	ukb-b-9093	Arm predicted mass (left)	rs8110055	19	10739143	C	A	0.776249	-0.0119109	0.00151061	3.19963e-15	454655	119	Discovery,Overall	intronic	SLC44A2	+	-	-
ukb-b	ukb-b-16698	Arm predicted mass (right)	rs8110055	19	10739143	C	A	0.776262	-0.0113231	0.00148247	2.19989e-14	454746	119	Discovery,Overall	intronic	SLC44A2	+	-	-
ukb-d	ukb-d-30690_irnt	Cholesterol	rs8110055	19	10739143	C	A	0.77672	0.021224	0.0027865	2.60495e-14	344278	119	Discovery,Overall	intronic	SLC44A2	-	-	+
ukb-d	ukb-d-30770_irnt	IGF-1	rs8110055	19	10739143	C	A	0.77669	0.020363	0.0027932	3.10313e-13	342439	119	Discovery,Overall	intronic	SLC44A2	-	-	+
ukb-b	ukb-b-11740	Medication for cholesterol, blood pressure or diabetes: Cholesterol lowering medication	rs8110055	19	10739143	C	A	0.776001	0.0111798	0.00155741	7.10068e-13	209638	119	Discovery,Overall	intronic	SLC44A2	-	-	+
ukb-b	ukb-b-4080	Ankle spacing width	rs8110055	19	10739143	C	A	0.776729	-0.0188686	0.00272316	4.19952e-12	265753	119	Discovery,Overall	intronic	SLC44A2	+	-	-
ukb-d	ukb-d-30090_irnt	Platelet crit	rs8110055	19	10739143	C	A	0.776733	-0.0185219	0.00273185	1.20393e-11	350471	119	Discovery,Overall	intronic	SLC44A2	+	-	-
ukb-b	ukb-b-11842	Weight	rs8110055	19	10739143	C	A	0.776251	-0.0140729	0.00208905	1.59993e-11	461632	119	Discovery,Overall	intronic	SLC44A2	+	-	-
ukb-b	ukb-b-15590	Hip circumference	rs8110055	19	10739143	C	A	0.776263	-0.0159014	0.00239832	3.40017e-11	462117	119	Discovery,Overall	intronic	SLC44A2	+	-	-
ukb-b	ukb-b-12039	Weight	rs8110055	19	10739143	C	A	0.77626	-0.0138618	0.00210399	4.40048e-11	454893	119	Discovery,Overall	intronic	SLC44A2	+	-	-
ukb-d	ukb-d-I9_VTE	Venous thromboembolism	rs8110055	19	10739143	C	A	0.776675	0.00205644	0.000317835	9.80393e-11	361194	119	Discovery,Overall	intronic	SLC44A2	-	-	+
ukb-b	ukb-b-16048	Non-cancer illness code, self-reported: pulmonary embolism +/- dvt	rs8110055	19	10739143	C	A	0.776271	0.00138911	0.000226115	8.10009e-10	462933	119	Discovery,Overall	intronic	SLC44A2	-	-	+
ukb-d	ukb-d-I9_DVTANDPULM	DVT of lower extremities and pulmonary embolism	rs8110055	19	10739143	C	A	0.776675	0.00188656	0.000307456	8.46974e-10	361194	119	Discovery,Overall	intronic	SLC44A2	-	-	+
ukb-b	ukb-b-18366	Diagnoses - main ICD10: I26.9 Pulmonary embolism without mention of acute cor pulmonale	rs8110055	19	10739143	C	A	0.776261	0.000954234	0.000157419	1.29999e-09	463010	119	Discovery,Overall	intronic	SLC44A2	-	-	+
ukb-b	ukb-b-10912	Non-cancer illness code, self-reported: high cholesterol	rs8110055	19	10739143	C	A	0.776271	0.00492661	0.000813795	1.40001e-09	462933	119	Discovery,Overall	intronic	SLC44A2	-	-	+
ukb-b	ukb-b-13704	Blood clot, DVT, bronchitis, emphysema, asthma, rhinitis, eczema, allergy diagnosed by doctor: Blood clot in the lung	rs8110055	19	10739143	C	A	0.77626	0.0013607	0.000226446	1.89998e-09	462013	119	Discovery,Overall	intronic	SLC44A2	-	-	+
ukb-d	ukb-d-I26	Diagnoses - main ICD10: I26 Pulmonary embolism	rs8110055	19	10739143	C	A	0.776675	0.00131325	0.000227277	7.55649e-09	361194	119	Discovery,Overall	intronic	SLC44A2	-	-	+
ukb-d	ukb-d-30270_irnt	Mean sphered cell volume	rs8110055	19	10739143	C	A	0.776716	-0.0165995	0.00288098	8.33144e-09	344729	119	Discovery,Overall	intronic	SLC44A2	+	-	-
ukb-b	ukb-b-11268	Treatment/medication code: simvastatin	rs8110055	19	10739143	C	A	0.776271	0.00451254	0.000785941	9.40005e-09	462933	119	Discovery,Overall	intronic	SLC44A2	-	-	+
ukb-b	ukb-b-14713	Forced vital capacity (FVC), Best measure	rs8110055	19	10739143	C	A	0.776333	-0.0122678	0.00216264	1.40001e-08	345665	119	Discovery,Overall	intronic	SLC44A2	+	-	-
ukb-b	ukb-b-7953	Forced vital capacity (FVC)	rs8110055	19	10739143	C	A	0.776258	-0.0110233	0.00197521	2.39999e-08	421986	119	Discovery,Overall	intronic	SLC44A2	+	-	-
ukb-d	ukb-d-OTHER_ILD_CVD_COMORB	Other ILD-related CVD-co-morbidities	rs8110055	19	10739143	C	A	0.776675	0.0013089	0.00023493	2.52802e-08	361194	119	Discovery,Overall	intronic	SLC44A2	-	-	+
ukb-b	ukb-b-7859	Impedance of arm (right)	rs889139	19	33889369	G	A	0.659073	0.0152726	0.00148709	9.60064e-25	454826	120	Overall	intronic	PEPD	-	-	+
ukb-b	ukb-b-19379	Impedance of arm (left)	rs889139	19	33889369	G	A	0.659066	0.0144892	0.00149256	2.80027e-22	454850	120	Overall	intronic	PEPD	-	-	+
ukb-b	ukb-b-16407	Trunk fat percentage	rs889139	19	33889369	G	A	0.659079	0.0186495	0.00195776	1.59993e-21	454613	120	Overall	intronic	PEPD	-	-	+
ukb-d	ukb-d-30730_irnt	Gamma glutamyltransferase	rs889139	19	33889369	G	A	0.65944	-0.022313	0.0023459	1.8954e-21	344104	120	Overall	intronic	PEPD	+	-	-
ukb-d	ukb-d-30260_irnt	Mean reticulocyte volume	rs889139	19	33889369	G	A	0.659441	0.0232188	0.00252848	4.21891e-20	344728	120	Overall	intronic	PEPD	-	-	+
ukb-d	ukb-d-30600_irnt	Albumin	rs889139	19	33889369	G	A	0.65916	-0.023772	0.0025994	5.99653e-20	315268	120	Overall	intronic	PEPD	+	-	-
ukb-d	ukb-d-30760_irnt	HDL cholesterol	rs889139	19	33889369	G	A	0.65918	0.021363	0.0024043	6.40324e-19	315133	120	Overall	intronic	PEPD	-	-	+
ukb-d	ukb-d-30650_irnt	Aspartate aminotransferase	rs889139	19	33889369	G	A	0.65948	-0.021196	0.0024167	1.78156e-18	342990	120	Overall	intronic	PEPD	+	-	-
ukb-d	ukb-d-30040_irnt	Mean corpuscular volume	rs889139	19	33889369	G	A	0.65947	0.0218375	0.00250206	2.60735e-18	350473	120	Overall	intronic	PEPD	-	-	+
ukb-d	ukb-d-30630_irnt	Apoliprotein A	rs889139	19	33889369	G	A	0.65914	0.02114	0.0024451	5.3629e-18	313387	120	Overall	intronic	PEPD	-	-	+
ukb-d	ukb-d-30270_irnt	Mean sphered cell volume	rs889139	19	33889369	G	A	0.65944	0.021245	0.00253091	4.70652e-17	344729	120	Overall	intronic	PEPD	-	-	+
ukb-d	ukb-d-30620_irnt	Alanine aminotransferase	rs889139	19	33889369	G	A	0.65948	-0.019696	0.0023609	7.30971e-17	344136	120	Overall	intronic	PEPD	+	-	-
ukb-b	ukb-b-8909	Body fat percentage	rs889139	19	33889369	G	A	0.659052	0.0132827	0.00163097	3.80014e-16	454633	120	Overall	intronic	PEPD	-	-	+
ukb-b	ukb-b-19921	Impedance of whole body	rs889139	19	33889369	G	A	0.659064	0.0125755	0.00160218	4.19952e-15	454840	120	Overall	intronic	PEPD	-	-	+
ukb-b	ukb-b-20044	Trunk fat mass	rs889139	19	33889369	G	A	0.659078	0.0164689	0.00213179	1.10002e-14	454588	120	Overall	intronic	PEPD	-	-	+
ukb-b	ukb-b-12854	Arm fat percentage (right)	rs889139	19	33889369	G	A	0.659066	0.0122952	0.00161921	3.10027e-14	454789	120	Overall	intronic	PEPD	-	-	+
ukb-b	ukb-b-20188	Arm fat percentage (left)	rs889139	19	33889369	G	A	0.659075	0.011779	0.00161025	2.60016e-13	454724	120	Overall	intronic	PEPD	-	-	+
ukb-d	ukb-d-30870_irnt	Triglycerides	rs889139	19	33889369	G	A	0.65945	-0.017737	0.0024513	4.6302e-13	343992	120	Overall	intronic	PEPD	+	-	-
ukb-d	ukb-d-30010_irnt	Red blood cell (erythrocyte) count	rs889139	19	33889369	G	A	0.659471	-0.0153914	0.00215335	8.84504e-13	350475	120	Overall	intronic	PEPD	+	-	-
ukb-d	ukb-d-30050_irnt	Mean corpuscular haemoglobin	rs889139	19	33889369	G	A	0.659472	0.0175975	0.00249628	1.79929e-12	350472	120	Overall	intronic	PEPD	-	-	+
ukb-b	ukb-b-19393	Whole body fat mass	rs889139	19	33889369	G	A	0.659058	0.0130452	0.00206738	2.80001e-10	454137	120	Overall	intronic	PEPD	-	-	+
ukb-d	ukb-d-30830_irnt	SHBG	rs889139	19	33889369	G	A	0.65919	0.014252	0.002394	2.62972e-09	312215	120	Overall	intronic	PEPD	-	-	+
ukb-d	ukb-d-30610_irnt	Alkaline phosphatase	rs889139	19	33889369	G	A	0.65944	-0.014325	0.002459	5.70033e-09	344292	120	Overall	intronic	PEPD	+	-	-
ukb-d	ukb-d-30190_irnt	Monocyte percentage	rs889139	19	33889369	G	A	0.659443	0.0141912	0.00244068	6.08878e-09	349861	120	Overall	intronic	PEPD	-	-	+
ukb-d	ukb-d-30860_irnt	Total protein	rs889139	19	33889369	G	A	0.65914	-0.014641	0.0026533	3.42618e-08	314921	120	Overall	intronic	PEPD	+	-	-
ukb-d	ukb-d-30610_irnt	Alkaline phosphatase	rs2545774	19	41287674	C	T	0.73585	-0.025209	0.0026385	1.25401e-21	344292	121	Overall,European	ncRNA_intronic	MIA-RAB4B;RAB4B-EGLN2	+	-	-
ukb-d	ukb-d-30690_irnt	Cholesterol	rs7412	19	45412079	T	C	0.080399	-0.35924	0.0042198	0	344278	122	Conditional.Eur	exonic	APOE	-	+	-
ukb-d	ukb-d-30640_irnt	Apoliprotein B	rs7412	19	45412079	T	C	0.07962	-0.64461	0.0042633	0	342590	122	Conditional.Eur	exonic	APOE	-	+	-
ukb-d	ukb-d-30780_irnt	LDL direct	rs7412	19	45412079	T	C	0.080398	-0.47149	0.0042573	0	343621	122	Conditional.Eur	exonic	APOE	-	+	-
ukb-b	ukb-b-10912	Non-cancer illness code, self-reported: high cholesterol	rs7412	19	45412079	T	C	0.080152	-0.0391658	0.00124818	3.99945e-216	462933	122	Conditional.Eur	exonic	APOE	-	+	-
ukb-d	ukb-d-30630_irnt	Apoliprotein A	rs7412	19	45412079	T	C	0.08045	0.11732	0.0042535	2.96483e-167	313387	122	Conditional.Eur	exonic	APOE	+	+	+
ukb-d	ukb-d-30870_irnt	Triglycerides	rs7412	19	45412079	T	C	0.0804	0.10823	0.0042644	5.80764e-142	343992	122	Conditional.Eur	exonic	APOE	+	+	+
ukb-b	ukb-b-17805	Medication for cholesterol, blood pressure, diabetes, or take exogenous hormones: Cholesterol lowering medication	rs7412	19	45412079	T	C	0.080018	-0.0397115	0.0017297	1.1995e-116	249710	122	Conditional.Eur	exonic	APOE	-	+	-
ukb-d	ukb-d-30710_irnt	C-reactive protein	rs7412	19	45412079	T	C	0.080402	0.098971	0.004394	2.89734e-112	343524	122	Conditional.Eur	exonic	APOE	+	+	+
ukb-d	ukb-d-30070_irnt	Red blood cell (erythrocyte) distribution width	rs7412	19	45412079	T	C	0.0804712	0.0977857	0.00436046	2.66073e-111	350473	122	Conditional.Eur	exonic	APOE	+	+	+
ukb-d	ukb-d-30790_irnt	Lipoprotein A	rs7412	19	45412079	T	C	0.07895	-0.10815	0.0050046	1.72187e-103	273896	122	Conditional.Eur	exonic	APOE	-	+	-
ukb-b	ukb-b-11268	Treatment/medication code: simvastatin	rs7412	19	45412079	T	C	0.080152	-0.0257363	0.00120546	3.89942e-101	462933	122	Conditional.Eur	exonic	APOE	-	+	-
ukb-b	ukb-b-11740	Medication for cholesterol, blood pressure or diabetes: Cholesterol lowering medication	rs7412	19	45412079	T	C	0.080309	-0.0483438	0.00238953	5.19996e-91	209638	122	Conditional.Eur	exonic	APOE	-	+	-
ukb-d	ukb-d-30760_irnt	HDL cholesterol	rs7412	19	45412079	T	C	0.080685	0.067537	0.0041796	1.03992e-58	315133	122	Conditional.Eur	exonic	APOE	+	+	+
ukb-b	ukb-b-14699	Illnesses of mother: Alzheimer's disease/dementia	rs7412	19	45412079	T	C	0.080142	-0.0173832	0.00112315	4.90004e-54	423738	122	Conditional.Eur	exonic	APOE	-	+	-
ukb-d	ukb-d-30660_irnt	Direct bilirubin	rs7412	19	45412079	T	C	0.081585	0.068606	0.004568	5.77032e-51	292933	122	Conditional.Eur	exonic	APOE	+	+	+
ukb-b	ukb-b-12651	Diagnoses - secondary ICD10: E78.0 Pure hypercholesterolaemia	rs7412	19	45412079	T	C	0.080155	-0.0122823	0.000823056	2.29985e-50	463010	122	Conditional.Eur	exonic	APOE	-	+	-
ukb-d	ukb-d-30290_irnt	High light scatter reticulocyte percentage	rs7412	19	45412079	T	C	0.0804618	-0.0642849	0.00442073	6.81397e-48	344729	122	Conditional.Eur	exonic	APOE	-	+	-
ukb-d	ukb-d-30280_irnt	Immature reticulocyte fraction	rs7412	19	45412079	T	C	0.080462	-0.0637873	0.00441591	2.78805e-47	344728	122	Conditional.Eur	exonic	APOE	-	+	-
ukb-b	ukb-b-10008	Treatment/medication code: atorvastatin	rs7412	19	45412079	T	C	0.080152	-0.00928004	0.000651355	4.70002e-46	462933	122	Conditional.Eur	exonic	APOE	-	+	-
ukb-d	ukb-d-30300_irnt	High light scatter reticulocyte count	rs7412	19	45412079	T	C	0.0804618	-0.0602715	0.00438858	6.54787e-43	344729	122	Conditional.Eur	exonic	APOE	-	+	-
ukb-b	ukb-b-20379	Medication for cholesterol, blood pressure, diabetes, or take exogenous hormones: None of the above	rs7412	19	45412079	T	C	0.080018	0.0277542	0.00240764	9.60064e-31	249710	122	Conditional.Eur	exonic	APOE	+	+	+
ukb-d	ukb-d-30240_irnt	Reticulocyte percentage	rs7412	19	45412079	T	C	0.0804605	-0.0501066	0.00442127	9.10752e-30	344728	122	Conditional.Eur	exonic	APOE	-	+	-
ukb-d	ukb-d-30270_irnt	Mean sphered cell volume	rs7412	19	45412079	T	C	0.0804618	0.0478456	0.00440392	1.72227e-27	344729	122	Conditional.Eur	exonic	APOE	+	+	+
ukb-b	ukb-b-12014	Medication for cholesterol, blood pressure or diabetes: None of the above	rs7412	19	45412079	T	C	0.080309	0.0288361	0.00266816	3.19963e-27	209638	122	Conditional.Eur	exonic	APOE	+	+	+
ukb-d	ukb-d-30250_irnt	Reticulocyte count	rs7412	19	45412079	T	C	0.0804618	-0.0444161	0.00436493	2.56626e-24	344729	122	Conditional.Eur	exonic	APOE	-	+	-
ukb-d	ukb-d-1428_1	Spread type: Butter/spreadable butter	rs7412	19	45412079	T	C	0.0804461	0.0208924	0.00208067	1.01181e-23	360291	122	Conditional.Eur	exonic	APOE	+	+	+
ukb-d	ukb-d-2654_2	Non-butter spread type details: Flora Pro-Active or Benecol	rs7412	19	45412079	T	C	0.078256	-0.0210256	0.00215549	1.78772e-22	190094	122	Conditional.Eur	exonic	APOE	-	+	-
ukb-d	ukb-d-30090_irnt	Platelet crit	rs7412	19	45412079	T	C	0.0804731	0.0388995	0.00417677	1.24595e-20	350471	122	Conditional.Eur	exonic	APOE	+	+	+
ukb-b	ukb-b-8468	Vascular/heart problems diagnosed by doctor: Angina	rs7412	19	45412079	T	C	0.080163	-0.00610069	0.000673666	1.39991e-19	461880	122	Conditional.Eur	exonic	APOE	-	+	-
ukb-b	ukb-b-8650	Non-cancer illness code, self-reported: angina	rs7412	19	45412079	T	C	0.080152	-0.00589635	0.000670922	1.50003e-18	462933	122	Conditional.Eur	exonic	APOE	-	+	-
ukb-b	ukb-b-18103	Pulse rate, automated reading	rs7412	19	45412079	T	C	0.080316	0.0337591	0.00386292	2.29985e-18	436424	122	Conditional.Eur	exonic	APOE	+	+	+
ukb-b	ukb-b-323	Illnesses of father: Alzheimer's disease/dementia	rs7412	19	45412079	T	C	0.080128	-0.00750218	0.000882216	1.80011e-17	399793	122	Conditional.Eur	exonic	APOE	-	+	-
ukb-b	ukb-b-13352	Vascular/heart problems diagnosed by doctor: None of the above	rs7412	19	45412079	T	C	0.080163	0.0136967	0.00172299	1.9002e-15	461880	122	Conditional.Eur	exonic	APOE	+	+	+
ukb-b	ukb-b-20044	Trunk fat mass	rs7412	19	45412079	T	C	0.080205	0.0291248	0.0037175	4.70002e-15	454588	122	Conditional.Eur	exonic	APOE	+	+	+
ukb-b	ukb-b-8755	Treatment/medication code: aspirin	rs7412	19	45412079	T	C	0.080152	-0.0100275	0.00129098	8.00018e-15	462933	122	Conditional.Eur	exonic	APOE	-	+	-
ukb-d	ukb-d-1428_3	Spread type: Other type of spread/margarine	rs7412	19	45412079	T	C	0.0804461	-0.0166434	0.00215267	1.06537e-14	360291	122	Conditional.Eur	exonic	APOE	-	+	-
ukb-d	ukb-d-30260_irnt	Mean reticulocyte volume	rs7412	19	45412079	T	C	0.080462	0.0332822	0.00440017	3.92283e-14	344728	122	Conditional.Eur	exonic	APOE	+	+	+
ukb-b	ukb-b-15590	Hip circumference	rs7412	19	45412079	T	C	0.080165	0.0278009	0.0036783	4.10015e-14	462117	122	Conditional.Eur	exonic	APOE	+	+	+
ukb-b	ukb-b-19393	Whole body fat mass	rs7412	19	45412079	T	C	0.080217	0.0271379	0.00360527	5.19996e-14	454137	122	Conditional.Eur	exonic	APOE	+	+	+
ukb-d	ukb-d-I9_IHD	Ischaemic heart disease, wide definition	rs7412	19	45412079	T	C	0.0804374	-0.00743589	0.00098874	5.46638e-14	361194	122	Conditional.Eur	exonic	APOE	-	+	-
ukb-b	ukb-b-7137	Medication for pain relief, constipation, heartburn: Aspirin	rs7412	19	45412079	T	C	0.080115	-0.00995087	0.00132965	7.19946e-14	457547	122	Conditional.Eur	exonic	APOE	-	+	-
ukb-b	ukb-b-16407	Trunk fat percentage	rs7412	19	45412079	T	C	0.080206	0.025288	0.00341403	1.29987e-13	454613	122	Conditional.Eur	exonic	APOE	+	+	+
ukb-b	ukb-b-1668	Diagnoses - main ICD10: I25.1 Atherosclerotic heart disease	rs7412	19	45412079	T	C	0.080155	-0.00449017	0.000608988	1.69981e-13	463010	122	Conditional.Eur	exonic	APOE	-	+	-
ukb-b	ukb-b-15686	Diagnoses - secondary ICD10: I20.9 Angina pectoris, unspecified	rs7412	19	45412079	T	C	0.080155	-0.00409118	0.00055777	2.19989e-13	463010	122	Conditional.Eur	exonic	APOE	-	+	-
ukb-b	ukb-b-6704	Arm fat mass (right)	rs7412	19	45412079	T	C	0.080212	0.0261685	0.00362676	5.40008e-13	454757	122	Conditional.Eur	exonic	APOE	+	+	+
ukb-b	ukb-b-8338	Arm fat mass (left)	rs7412	19	45412079	T	C	0.080216	0.0261579	0.00362673	5.50047e-13	454684	122	Conditional.Eur	exonic	APOE	+	+	+
ukb-b	ukb-b-11842	Weight	rs7412	19	45412079	T	C	0.080174	0.0230609	0.0032038	6.09958e-13	461632	122	Conditional.Eur	exonic	APOE	+	+	+
ukb-d	ukb-d-30080_irnt	Platelet count	rs7412	19	45412079	T	C	0.0804724	0.0303979	0.00424868	8.40427e-13	350474	122	Conditional.Eur	exonic	APOE	+	+	+
ukb-b	ukb-b-8909	Body fat percentage	rs7412	19	45412079	T	C	0.080215	0.020273	0.00284418	1e-12	454633	122	Conditional.Eur	exonic	APOE	+	+	+
ukb-d	ukb-d-30210_irnt	Eosinophill percentage	rs7412	19	45412079	T	C	0.080492	-0.0311096	0.00437416	1.14499e-12	349861	122	Conditional.Eur	exonic	APOE	-	+	-
ukb-b	ukb-b-12039	Weight	rs7412	19	45412079	T	C	0.080215	0.0228032	0.00322566	1.59993e-12	454893	122	Conditional.Eur	exonic	APOE	+	+	+
ukb-b	ukb-b-12854	Arm fat percentage (right)	rs7412	19	45412079	T	C	0.080213	0.0195365	0.0028236	4.49987e-12	454789	122	Conditional.Eur	exonic	APOE	+	+	+
ukb-d	ukb-d-30720_irnt	Cystatin C	rs7412	19	45412079	T	C	0.080409	0.027496	0.0040061	6.72512e-12	344264	122	Conditional.Eur	exonic	APOE	+	+	+
ukb-d	ukb-d-30610_irnt	Alkaline phosphatase	rs7412	19	45412079	T	C	0.080395	0.02938	0.0042815	6.7936e-12	344292	122	Conditional.Eur	exonic	APOE	+	+	+
ukb-b	ukb-b-15829	Non-cancer illness code, self-reported: heart attack/myocardial infarction	rs7412	19	45412079	T	C	0.080152	-0.00389719	0.0005701	8.10028e-12	462933	122	Conditional.Eur	exonic	APOE	-	+	-
ukb-d	ukb-d-1538_0	Major dietary changes in the last 5 years: No	rs7412	19	45412079	T	C	0.0804357	0.01438	0.00210666	8.74782e-12	360294	122	Conditional.Eur	exonic	APOE	+	+	+
ukb-b	ukb-b-20188	Arm fat percentage (left)	rs7412	19	45412079	T	C	0.080215	0.0190959	0.0028079	1e-11	454724	122	Conditional.Eur	exonic	APOE	+	+	+
ukb-d	ukb-d-I9_CORATHER	Coronary atherosclerosis	rs7412	19	45412079	T	C	0.0804374	-0.00564651	0.000829825	1.01578e-11	361194	122	Conditional.Eur	exonic	APOE	-	+	-
ukb-d	ukb-d-30890_irnt	Vitamin D	rs7412	19	45412079	T	C	0.08218	0.030053	0.004468	1.74421e-11	329247	122	Conditional.Eur	exonic	APOE	+	+	+
ukb-b	ukb-b-11590	Vascular/heart problems diagnosed by doctor: Heart attack	rs7412	19	45412079	T	C	0.080163	-0.00381305	0.00057335	2.90001e-11	461880	122	Conditional.Eur	exonic	APOE	-	+	-
ukb-b	ukb-b-18096	Leg fat mass (right)	rs7412	19	45412079	T	C	0.080212	0.0195448	0.0029573	3.90032e-11	454846	122	Conditional.Eur	exonic	APOE	+	+	+
ukb-b	ukb-b-4063	Number of self-reported non-cancer illnesses	rs7412	19	45412079	T	C	0.080152	-0.0202053	0.00314571	1.29999e-10	462933	122	Conditional.Eur	exonic	APOE	-	+	-
ukb-b	ukb-b-7212	Leg fat mass (left)	rs7412	19	45412079	T	C	0.080214	0.0184251	0.00292244	2.90001e-10	454823	122	Conditional.Eur	exonic	APOE	+	+	+
ukb-b	ukb-b-3656	Number of treatments/medications taken	rs7412	19	45412079	T	C	0.080152	-0.0192457	0.00305204	2.90001e-10	462933	122	Conditional.Eur	exonic	APOE	-	+	-
ukb-b	ukb-b-18408	Illnesses of father: Heart disease	rs7412	19	45412079	T	C	0.080085	-0.0119239	0.00191293	4.60002e-10	407557	122	Conditional.Eur	exonic	APOE	-	+	-
ukb-b	ukb-b-14177	Vascular/heart problems diagnosed by doctor: High blood pressure	rs7412	19	45412079	T	C	0.080163	-0.0101327	0.0016769	1.5e-09	461880	122	Conditional.Eur	exonic	APOE	-	+	-
ukb-b	ukb-b-14057	Non-cancer illness code, self-reported: hypertension	rs7412	19	45412079	T	C	0.080152	-0.0097647	0.00165405	3.59998e-09	462933	122	Conditional.Eur	exonic	APOE	-	+	-
ukb-b	ukb-b-7436	Diagnoses - secondary ICD10: I25.1 Atherosclerotic heart disease	rs7412	19	45412079	T	C	0.080155	-0.00249213	0.000424025	4.20001e-09	463010	122	Conditional.Eur	exonic	APOE	-	+	-
ukb-b	ukb-b-20531	Leg fat percentage (right)	rs7412	19	45412079	T	C	0.08021	0.0137162	0.00235488	5.69994e-09	454854	122	Conditional.Eur	exonic	APOE	+	+	+
ukb-b	ukb-b-17271	Leg predicted mass (left)	rs7412	19	45412079	T	C	0.080212	0.0138346	0.00238825	6.90001e-09	454799	122	Conditional.Eur	exonic	APOE	+	+	+
ukb-b	ukb-b-11303	Father's age at death	rs7412	19	45412079	T	C	0.079441	0.0253321	0.0044399	1.2e-08	341118	122	Conditional.Eur	exonic	APOE	+	+	+
ukb-b	ukb-b-16099	Leg fat-free mass (left)	rs7412	19	45412079	T	C	0.080215	0.0136325	0.00240385	1.40001e-08	454805	122	Conditional.Eur	exonic	APOE	+	+	+
ukb-b	ukb-b-9405	Waist circumference	rs7412	19	45412079	T	C	0.080164	0.0186995	0.00330074	1.5e-08	462166	122	Conditional.Eur	exonic	APOE	+	+	+
ukb-b	ukb-b-16446	Basal metabolic rate	rs7412	19	45412079	T	C	0.080211	0.013589	0.00241125	1.7e-08	454874	122	Conditional.Eur	exonic	APOE	+	+	+
ukb-b	ukb-b-7869	Operation code: coronary angioplasty (ptca) +/- stent	rs7412	19	45412079	T	C	0.080152	-0.00217984	0.000388507	2e-08	462933	122	Conditional.Eur	exonic	APOE	-	+	-
ukb-b	ukb-b-19953	Body mass index (BMI)	rs7412	19	45412079	T	C	0.08018	0.0203965	0.00364971	2.30001e-08	461460	122	Conditional.Eur	exonic	APOE	+	+	+
ukb-d	ukb-d-30670_irnt	Urea	rs34783010	19	46180414	T	G	0.19294	-0.04594	0.0029002	1.70923e-56	344052	122	Discovery	intronic	GIPR	-	-	+
ukb-b	ukb-b-19953	Body mass index (BMI)	rs34783010	19	46180414	T	G	0.194243	-0.0337843	0.00250008	1.29987e-41	461460	122	Discovery	intronic	GIPR	-	-	+
ukb-b	ukb-b-2303	Body mass index (BMI)	rs34783010	19	46180414	T	G	0.194324	-0.0332028	0.00251825	1.10002e-39	454884	122	Discovery	intronic	GIPR	-	-	+
ukb-b	ukb-b-7212	Leg fat mass (left)	rs34783010	19	46180414	T	G	0.194319	-0.0261318	0.00200211	6.20012e-39	454823	122	Discovery	intronic	GIPR	-	-	+
ukb-b	ukb-b-18096	Leg fat mass (right)	rs34783010	19	46180414	T	G	0.194322	-0.0263251	0.00202595	1.29987e-38	454846	122	Discovery	intronic	GIPR	-	-	+
ukb-b	ukb-b-19393	Whole body fat mass	rs34783010	19	46180414	T	G	0.194327	-0.0312598	0.00246999	1e-36	454137	122	Discovery	intronic	GIPR	-	-	+
ukb-b	ukb-b-11842	Weight	rs34783010	19	46180414	T	G	0.194247	-0.0277315	0.00219449	1.29987e-36	461632	122	Discovery	intronic	GIPR	-	-	+
ukb-b	ukb-b-20531	Leg fat percentage (right)	rs34783010	19	46180414	T	G	0.194324	-0.020262	0.00161324	3.50026e-36	454854	122	Discovery	intronic	GIPR	-	-	+
ukb-b	ukb-b-18377	Leg fat percentage (left)	rs34783010	19	46180414	T	G	0.194319	-0.0198678	0.00159266	1e-35	454826	122	Discovery	intronic	GIPR	-	-	+
ukb-b	ukb-b-12039	Weight	rs34783010	19	46180414	T	G	0.194325	-0.0272792	0.00220979	5.19996e-35	454893	122	Discovery	intronic	GIPR	-	-	+
ukb-b	ukb-b-8338	Arm fat mass (left)	rs34783010	19	46180414	T	G	0.194313	-0.0304707	0.00248469	1.39991e-34	454684	122	Discovery	intronic	GIPR	-	-	+
ukb-b	ukb-b-6704	Arm fat mass (right)	rs34783010	19	46180414	T	G	0.194319	-0.0303482	0.00248459	2.60016e-34	454757	122	Discovery	intronic	GIPR	-	-	+
ukb-b	ukb-b-20044	Trunk fat mass	rs34783010	19	46180414	T	G	0.194317	-0.0306334	0.00254674	2.49977e-33	454588	122	Discovery	intronic	GIPR	-	-	+
ukb-b	ukb-b-8909	Body fat percentage	rs34783010	19	46180414	T	G	0.194325	-0.0230213	0.00194852	3.29989e-32	454633	122	Discovery	intronic	GIPR	-	-	+
ukb-b	ukb-b-9405	Waist circumference	rs34783010	19	46180414	T	G	0.194238	-0.0264757	0.0022607	1.10002e-31	462166	122	Discovery	intronic	GIPR	-	-	+
ukb-b	ukb-b-20188	Arm fat percentage (left)	rs34783010	19	46180414	T	G	0.194313	-0.0222527	0.00192368	6.00067e-31	454724	122	Discovery	intronic	GIPR	-	-	+
ukb-b	ukb-b-12854	Arm fat percentage (right)	rs34783010	19	46180414	T	G	0.194316	-0.0218539	0.00193438	1.29987e-29	454789	122	Discovery	intronic	GIPR	-	-	+
ukb-b	ukb-b-16407	Trunk fat percentage	rs34783010	19	46180414	T	G	0.194317	-0.0247902	0.00233885	2.99985e-26	454613	122	Discovery	intronic	GIPR	-	-	+
ukb-b	ukb-b-15590	Hip circumference	rs34783010	19	46180414	T	G	0.194245	-0.0251229	0.00251921	1.99986e-23	462117	122	Discovery	intronic	GIPR	-	-	+
ukb-b	ukb-b-16446	Basal metabolic rate	rs34783010	19	46180414	T	G	0.194324	-0.01601	0.00165186	3.29989e-22	454874	122	Discovery	intronic	GIPR	-	-	+
ukb-b	ukb-b-9093	Arm predicted mass (left)	rs34783010	19	46180414	T	G	0.194321	-0.0148504	0.00158667	8.00018e-21	454655	122	Discovery	intronic	GIPR	-	-	+
ukb-b	ukb-b-19925	Arm fat-free mass (left)	rs34783010	19	46180414	T	G	0.194317	-0.0148228	0.0015929	1.29987e-20	454672	122	Discovery	intronic	GIPR	-	-	+
ukb-b	ukb-b-16099	Leg fat-free mass (left)	rs34783010	19	46180414	T	G	0.194323	-0.0151792	0.00164683	2.99985e-20	454805	122	Discovery	intronic	GIPR	-	-	+
ukb-b	ukb-b-17271	Leg predicted mass (left)	rs34783010	19	46180414	T	G	0.19432	-0.0149925	0.00163612	5.00035e-20	454799	122	Discovery	intronic	GIPR	-	-	+
ukb-b	ukb-b-19520	Arm fat-free mass (right)	rs34783010	19	46180414	T	G	0.194314	-0.0139979	0.00156231	3.29989e-19	454753	122	Discovery	intronic	GIPR	-	-	+
ukb-b	ukb-b-16698	Arm predicted mass (right)	rs34783010	19	46180414	T	G	0.194313	-0.0138523	0.00155706	5.79963e-19	454746	122	Discovery	intronic	GIPR	-	-	+
ukb-b	ukb-b-14310	Leg predicted mass (right)	rs34783010	19	46180414	T	G	0.194319	-0.0139754	0.00163529	1.29987e-17	454834	122	Discovery	intronic	GIPR	-	-	+
ukb-b	ukb-b-12828	Leg fat-free mass (right)	rs34783010	19	46180414	T	G	0.194319	-0.0140415	0.00164589	1.39991e-17	454835	122	Discovery	intronic	GIPR	-	-	+
ukb-b	ukb-b-14540	Whole body water mass	rs34783010	19	46180414	T	G	0.194326	-0.01321	0.00157329	4.60045e-17	454888	122	Discovery	intronic	GIPR	-	-	+
ukb-b	ukb-b-19921	Impedance of whole body	rs34783010	19	46180414	T	G	0.194323	0.0160245	0.00191402	5.70033e-17	454840	122	Discovery	intronic	GIPR	+	-	-
ukb-b	ukb-b-13354	Whole body fat-free mass	rs34783010	19	46180414	T	G	0.194334	-0.0130269	0.00157071	1.10002e-16	454850	122	Discovery	intronic	GIPR	-	-	+
ukb-b	ukb-b-7859	Impedance of arm (right)	rs34783010	19	46180414	T	G	0.194322	0.0143657	0.00177653	6.09958e-16	454826	122	Discovery	intronic	GIPR	+	-	-
ukb-b	ukb-b-19379	Impedance of arm (left)	rs34783010	19	46180414	T	G	0.194326	0.0141119	0.00178305	2.49977e-15	454850	122	Discovery	intronic	GIPR	+	-	-
ukb-d	ukb-d-30300_irnt	High light scatter reticulocyte count	rs34783010	19	46180414	T	G	0.192934	-0.023376	0.00301843	9.6272e-15	344729	122	Discovery	intronic	GIPR	-	-	+
ukb-d	ukb-d-30290_irnt	High light scatter reticulocyte percentage	rs34783010	19	46180414	T	G	0.192934	-0.0234399	0.00304064	1.27262e-14	344729	122	Discovery	intronic	GIPR	-	-	+
ukb-d	ukb-d-30250_irnt	Reticulocyte count	rs34783010	19	46180414	T	G	0.192934	-0.0215144	0.00300183	7.67538e-13	344729	122	Discovery	intronic	GIPR	-	-	+
ukb-b	ukb-b-14068	Impedance of leg (left)	rs34783010	19	46180414	T	G	0.194326	0.0162779	0.00229645	1.39991e-12	454857	122	Discovery	intronic	GIPR	+	-	-
ukb-d	ukb-d-30240_irnt	Reticulocyte percentage	rs34783010	19	46180414	T	G	0.192935	-0.0213782	0.00304067	2.05826e-12	344728	122	Discovery	intronic	GIPR	-	-	+
ukb-b	ukb-b-17409	Trunk fat-free mass	rs34783010	19	46180414	T	G	0.19432	-0.0109291	0.00156439	2.80027e-12	454508	122	Discovery	intronic	GIPR	-	-	+
ukb-b	ukb-b-9685	Trunk predicted mass	rs34783010	19	46180414	T	G	0.194322	-0.0108338	0.00155935	3.69999e-12	454463	122	Discovery	intronic	GIPR	-	-	+
ukb-b	ukb-b-7376	Impedance of leg (right)	rs34783010	19	46180414	T	G	0.194324	0.0154758	0.00227708	1.10002e-11	454863	122	Discovery	intronic	GIPR	+	-	-
ukb-b	ukb-b-4650	Comparative body size at age 10	rs34783010	19	46180414	T	G	0.19418	-0.0116798	0.00176844	4.00037e-11	454718	122	Discovery	intronic	GIPR	-	-	+
ukb-d	ukb-d-30740_irnt	Glucose	rs34783010	19	46180414	T	G	0.19271	-0.020126	0.0031431	1.52321e-10	314916	122	Discovery	intronic	GIPR	-	-	+
ukb-d	ukb-d-30280_irnt	Immature reticulocyte fraction	rs34783010	19	46180414	T	G	0.192935	-0.0186448	0.00303741	8.34584e-10	344728	122	Discovery	intronic	GIPR	-	-	+
ukb-d	ukb-d-30260_irnt	Mean reticulocyte volume	rs34783010	19	46180414	T	G	0.192935	-0.0181164	0.00302593	2.13895e-09	344728	122	Discovery	intronic	GIPR	-	-	+
ukb-d	ukb-d-30700_irnt	Creatinine	rs34783010	19	46180414	T	G	0.19295	0.0143	0.0024498	5.3168e-09	344104	122	Discovery	intronic	GIPR	+	-	-
ukb-b	ukb-b-3881	Fresh fruit intake	rs34783010	19	46180414	T	G	0.194438	0.0088848	0.00154209	8.30004e-09	446462	122	Discovery	intronic	GIPR	+	-	-
ukb-b	ukb-b-4080	Ankle spacing width	rs34783010	19	46180414	T	G	0.194379	-0.0159253	0.00285619	2.5e-08	265753	122	Discovery	intronic	GIPR	-	-	+
ukb-d	ukb-d-30210_irnt	Eosinophill percentage	rs8108474	19	46301479	T	C	0.362855	0.0218295	0.00247158	1.03086e-18	349861	122	Overall,European	intronic	RSPH6A	+	+	+
ukb-b	ukb-b-6235	Operation code: cholecystectomy/gall bladder removal	rs8108474	19	46301479	T	C	0.364339	0.00354669	0.000418792	2.49977e-17	462933	122	Overall,European	intronic	RSPH6A	+	+	+
ukb-b	ukb-b-16881	Sitting height	rs8108474	19	46301479	T	C	0.364355	-0.0110277	0.00156386	1.80011e-12	461536	122	Overall,European	intronic	RSPH6A	-	+	-
ukb-b	ukb-b-20175	Systolic blood pressure, automated reading	rs8108474	19	46301479	T	C	0.364151	-0.0130835	0.00215791	1.29999e-09	436419	122	Overall,European	intronic	RSPH6A	-	+	-
ukb-d	ukb-d-30080_irnt	Platelet count	rs8108474	19	46301479	T	C	0.362895	-0.0142674	0.00240051	2.79319e-09	350474	122	Overall,European	intronic	RSPH6A	-	+	-
ukb-b	ukb-b-20296	Blood clot, DVT, bronchitis, emphysema, asthma, rhinitis, eczema, allergy diagnosed by doctor: Asthma	rs8108474	19	46301479	T	C	0.36431	-0.00384014	0.000687355	2.30001e-08	462013	122	Overall,European	intronic	RSPH6A	-	+	-
ukb-b	ukb-b-10787	Standing height	rs8108474	19	46301479	T	C	0.364338	-0.00761684	0.00136432	2.39999e-08	461950	122	Overall,European	intronic	RSPH6A	-	+	-
ukb-d	ukb-d-30740_irnt	Glucose	rs8108474	19	46301479	T	C	0.36293	0.014228	0.0025821	3.58393e-08	314916	122	Overall,European	intronic	RSPH6A	+	+	+
ukb-b	ukb-b-18113	Non-cancer illness code, self-reported: asthma	rs8108474	19	46301479	T	C	0.364339	-0.00377328	0.000687871	4.09996e-08	462933	122	Overall,European	intronic	RSPH6A	-	+	-
ukb-d	ukb-d-30610_irnt	Alkaline phosphatase	rs1688264	19	49209560	G	T	0.53418	-0.11699	0.0023349	0	344292	123	Discovery	downstream	FUT2	+	-	-
ukb-d	ukb-d-30730_irnt	Gamma glutamyltransferase	rs1688264	19	49209560	G	T	0.53421	0.04241	0.0022347	2.85562e-80	344104	123	Discovery	downstream	FUT2	-	-	+
ukb-d	ukb-d-30670_irnt	Urea	rs1688264	19	49209560	G	T	0.53422	-0.035674	0.0023103	8.95159e-54	344052	123	Discovery	downstream	FUT2	+	-	-
ukb-d	ukb-d-30860_irnt	Total protein	rs1688264	19	49209560	G	T	0.53428	0.036916	0.0025292	3.1017e-48	314921	123	Discovery	downstream	FUT2	-	-	+
ukb-d	ukb-d-30690_irnt	Cholesterol	rs1688264	19	49209560	G	T	0.5342	0.027707	0.002333	1.60214e-32	344278	123	Discovery	downstream	FUT2	-	-	+
ukb-d	ukb-d-30640_irnt	Apoliprotein B	rs1688264	19	49209560	G	T	0.53423	0.027562	0.0023889	8.6836e-31	342590	123	Discovery	downstream	FUT2	-	-	+
ukb-d	ukb-d-30780_irnt	LDL direct	rs1688264	19	49209560	G	T	0.53418	0.027163	0.0023707	2.17621e-30	343621	123	Discovery	downstream	FUT2	-	-	+
ukb-d	ukb-d-30770_irnt	IGF-1	rs1688264	19	49209560	G	T	0.53421	-0.026104	0.0023387	6.3577e-29	342439	123	Discovery	downstream	FUT2	+	-	-
ukb-d	ukb-d-30100_irnt	Mean platelet (thrombocyte) volume	rs1688264	19	49209560	G	T	0.534183	-0.0236663	0.00240345	7.12525e-23	350470	123	Discovery	downstream	FUT2	+	-	-
ukb-d	ukb-d-30710_irnt	C-reactive protein	rs1688264	19	49209560	G	T	0.53426	0.021709	0.0024061	1.84714e-19	343524	123	Discovery	downstream	FUT2	-	-	+
ukb-d	ukb-d-30840_irnt	Total bilirubin	rs1688264	19	49209560	G	T	0.53418	0.017992	0.0023154	7.84513e-15	342829	123	Discovery	downstream	FUT2	-	-	+
ukb-d	ukb-d-30720_irnt	Cystatin C	rs1688264	19	49209560	G	T	0.53417	0.016485	0.0021925	5.5437e-14	344264	123	Discovery	downstream	FUT2	-	-	+
ukb-d	ukb-d-K11_GALLBILPANC	Disorders of gallbladder, biliary tract and pancreas	rs1688264	19	49209560	G	T	0.53414	0.00334533	0.000455172	1.99205e-13	361194	123	Discovery	downstream	FUT2	-	-	+
ukb-d	ukb-d-30870_irnt	Triglycerides	rs1688264	19	49209560	G	T	0.53423	0.016832	0.0023358	5.76368e-13	343992	123	Discovery	downstream	FUT2	-	-	+
ukb-d	ukb-d-I9_DISVEINLYMPH	Diseases of veins, lymphatic vessels and lymph nodes, not elsewhere classified	rs1688264	19	49209560	G	T	0.53414	0.00268674	0.000422249	1.98176e-10	361194	123	Discovery	downstream	FUT2	-	-	+
ukb-d	ukb-d-30080_irnt	Platelet count	rs1688264	19	49209560	G	T	0.534185	0.0137223	0.00232667	3.68587e-09	350474	123	Discovery	downstream	FUT2	-	-	+
ukb-d	ukb-d-30650_irnt	Aspartate aminotransferase	rs1688264	19	49209560	G	T	0.53419	0.012849	0.0023031	2.42242e-08	342990	123	Discovery	downstream	FUT2	-	-	+
ukb-d	ukb-d-30610_irnt	Alkaline phosphatase	rs646327	19	49209851	G	A	0.53073	-0.1157	0.002334	0	344292	123	European	downstream	FUT2	+	-	-
ukb-d	ukb-d-30730_irnt	Gamma glutamyltransferase	rs646327	19	49209851	G	A	0.53075	0.042508	0.0022336	1.04328e-80	344104	123	European	downstream	FUT2	-	-	+
ukb-d	ukb-d-30670_irnt	Urea	rs646327	19	49209851	G	A	0.53076	-0.036047	0.0023092	6.4998e-55	344052	123	European	downstream	FUT2	+	-	-
ukb-d	ukb-d-30860_irnt	Total protein	rs646327	19	49209851	G	A	0.5309	0.037582	0.002528	5.67937e-50	314921	123	European	downstream	FUT2	-	-	+
ukb-d	ukb-d-30690_irnt	Cholesterol	rs646327	19	49209851	G	A	0.53074	0.027941	0.0023319	4.47816e-33	344278	123	European	downstream	FUT2	-	-	+
ukb-d	ukb-d-30640_irnt	Apoliprotein B	rs646327	19	49209851	G	A	0.53079	0.027584	0.0023879	7.32825e-31	342590	123	European	downstream	FUT2	-	-	+
ukb-d	ukb-d-30780_irnt	LDL direct	rs646327	19	49209851	G	A	0.53073	0.027322	0.0023696	9.41456e-31	343621	123	European	downstream	FUT2	-	-	+
ukb-d	ukb-d-30770_irnt	IGF-1	rs646327	19	49209851	G	A	0.53075	-0.026396	0.0023377	1.46454e-29	342439	123	European	downstream	FUT2	+	-	-
ukb-b	ukb-b-6235	Operation code: cholecystectomy/gall bladder removal	rs646327	19	49209851	G	A	0.528181	0.00424996	0.000403692	6.4003e-26	462933	123	European	downstream	FUT2	-	-	+
ukb-d	ukb-d-30100_irnt	Mean platelet (thrombocyte) volume	rs646327	19	49209851	G	A	0.530746	-0.0238805	0.00240229	2.78805e-23	350470	123	European	downstream	FUT2	+	-	-
ukb-b	ukb-b-2209	Oily fish intake	rs646327	19	49209851	G	A	0.52818	-0.0177222	0.00191584	2.19989e-20	460443	123	European	downstream	FUT2	+	-	-
ukb-d	ukb-d-30710_irnt	C-reactive protein	rs646327	19	49209851	G	A	0.5308	0.021479	0.002405	4.24522e-19	343524	123	European	downstream	FUT2	-	-	+
ukb-b	ukb-b-10912	Non-cancer illness code, self-reported: high cholesterol	rs646327	19	49209851	G	A	0.528181	0.00594156	0.000678528	1.99986e-18	462933	123	European	downstream	FUT2	-	-	+
ukb-b	ukb-b-17627	Non-oily fish intake	rs646327	19	49209851	G	A	0.528192	-0.0137896	0.00162356	1.99986e-17	460880	123	European	downstream	FUT2	+	-	-
ukb-b	ukb-b-13803	Operative procedures - main OPCS: J18.3 Total cholecystectomy NEC	rs646327	19	49209851	G	A	0.528184	0.00243846	0.00030733	2.09991e-15	463010	123	European	downstream	FUT2	-	-	+
ukb-d	ukb-d-30840_irnt	Total bilirubin	rs646327	19	49209851	G	A	0.53072	0.017785	0.0023144	1.5378e-14	342829	123	European	downstream	FUT2	-	-	+
ukb-d	ukb-d-30720_irnt	Cystatin C	rs646327	19	49209851	G	A	0.53072	0.016364	0.0021916	8.24138e-14	344264	123	European	downstream	FUT2	-	-	+
ukb-d	ukb-d-30870_irnt	Triglycerides	rs646327	19	49209851	G	A	0.53077	0.017383	0.0023347	9.70063e-14	343992	123	European	downstream	FUT2	-	-	+
ukb-d	ukb-d-K11_GALLBILPANC	Disorders of gallbladder, biliary tract and pancreas	rs646327	19	49209851	G	A	0.530717	0.00336856	0.000454965	1.32404e-13	361194	123	European	downstream	FUT2	-	-	+
ukb-b	ukb-b-12930	Mouth/teeth dental problems: Dentures	rs646327	19	49209851	G	A	0.528144	0.00552076	0.000776462	1.20005e-12	461113	123	European	downstream	FUT2	-	-	+
ukb-b	ukb-b-12841	Bring up phlegm/sputum/mucus on most days	rs646327	19	49209851	G	A	0.525558	0.00777279	0.00117885	4.30031e-11	112583	123	European	downstream	FUT2	-	-	+
ukb-b	ukb-b-17805	Medication for cholesterol, blood pressure, diabetes, or take exogenous hormones: Cholesterol lowering medication	rs646327	19	49209851	G	A	0.528741	0.00610156	0.000939463	8.30042e-11	249710	123	European	downstream	FUT2	-	-	+
ukb-b	ukb-b-15926	Cereal intake	rs646327	19	49209851	G	A	0.528078	0.0115036	0.0017855	1.2e-10	441640	123	European	downstream	FUT2	-	-	+
ukb-d	ukb-d-I9_DISVEINLYMPH	Diseases of veins, lymphatic vessels and lymph nodes, not elsewhere classified	rs646327	19	49209851	G	A	0.530717	0.002707	0.000422058	1.42105e-10	361194	123	European	downstream	FUT2	-	-	+
ukb-b	ukb-b-9961	Operative procedures - secondary OPCS: Y50.8 Other specified approach through abdominal cavity	rs646327	19	49209851	G	A	0.528184	0.0016382	0.000263865	5.30005e-10	463010	123	European	downstream	FUT2	-	-	+
ukb-b	ukb-b-5779	Alcohol intake frequency.	rs646327	19	49209851	G	A	0.528193	-0.01881	0.00303397	5.69994e-10	462346	123	European	downstream	FUT2	+	-	-
ukb-b	ukb-b-8089	Cooked vegetable intake	rs646327	19	49209851	G	A	0.527936	-0.00946422	0.0015634	1.40001e-09	448651	123	European	downstream	FUT2	+	-	-
ukb-b	ukb-b-4650	Comparative body size at age 10	rs646327	19	49209851	G	A	0.528284	-0.00844979	0.00140356	1.7e-09	454718	123	European	downstream	FUT2	+	-	-
ukb-b	ukb-b-12019	Peak expiratory flow (PEF)	rs646327	19	49209851	G	A	0.528027	-0.0110678	0.00184033	1.79999e-09	421986	123	European	downstream	FUT2	+	-	-
ukb-b	ukb-b-14057	Non-cancer illness code, self-reported: hypertension	rs646327	19	49209851	G	A	0.528181	0.00534874	0.000899165	2.69998e-09	462933	123	European	downstream	FUT2	-	-	+
ukb-b	ukb-b-18700	Non-cancer illness code, self-reported: cholelithiasis/gall stones	rs646327	19	49209851	G	A	0.528181	0.00157583	0.000265552	2.99999e-09	462933	123	European	downstream	FUT2	-	-	+
ukb-d	ukb-d-30650_irnt	Aspartate aminotransferase	rs646327	19	49209851	G	A	0.53073	0.013563	0.002302	3.82226e-09	342990	123	European	downstream	FUT2	-	-	+
ukb-b	ukb-b-6324	Processed meat intake	rs646327	19	49209851	G	A	0.528187	-0.0123344	0.00209755	4.09996e-09	461981	123	European	downstream	FUT2	+	-	-
ukb-b	ukb-b-5477	Methods of admission to hospital (recoded): Elective admission	rs646327	19	49209851	G	A	0.528177	0.00219607	0.000376188	5.30005e-09	462400	123	European	downstream	FUT2	-	-	+
ukb-b	ukb-b-20379	Medication for cholesterol, blood pressure, diabetes, or take exogenous hormones: None of the above	rs646327	19	49209851	G	A	0.528741	-0.00762025	0.00130768	5.60003e-09	249710	123	European	downstream	FUT2	+	-	-
ukb-b	ukb-b-11268	Treatment/medication code: simvastatin	rs646327	19	49209851	G	A	0.528181	0.00381787	0.000655304	5.69994e-09	462933	123	European	downstream	FUT2	-	-	+
ukb-b	ukb-b-11740	Medication for cholesterol, blood pressure or diabetes: Cholesterol lowering medication	rs646327	19	49209851	G	A	0.527548	0.00754174	0.0013004	6.59994e-09	209638	123	European	downstream	FUT2	-	-	+
ukb-d	ukb-d-30080_irnt	Platelet count	rs646327	19	49209851	G	A	0.530747	0.0134499	0.00232555	7.32116e-09	350474	123	European	downstream	FUT2	-	-	+
ukb-b	ukb-b-12651	Diagnoses - secondary ICD10: E78.0 Pure hypercholesterolaemia	rs646327	19	49209851	G	A	0.528184	0.00254605	0.000447434	1.29999e-08	463010	123	European	downstream	FUT2	-	-	+
ukb-b	ukb-b-3460	Alcohol intake versus 10 years previously	rs646327	19	49209851	G	A	0.52843	-0.00890198	0.00157837	1.7e-08	428117	123	European	downstream	FUT2	+	-	-
ukb-b	ukb-b-4063	Number of self-reported non-cancer illnesses	rs646327	19	49209851	G	A	0.528181	0.00952491	0.00171005	2.5e-08	462933	123	European	downstream	FUT2	-	-	+
ukb-b	ukb-b-13352	Vascular/heart problems diagnosed by doctor: None of the above	rs646327	19	49209851	G	A	0.528176	-0.00517582	0.000936701	3.29997e-08	461880	123	European	downstream	FUT2	+	-	-
ukb-b	ukb-b-4956	Morning/evening person (chronotype)	rs646327	19	49209851	G	A	0.528531	0.0112237	0.00203889	3.69999e-08	413343	123	European	downstream	FUT2	-	-	+
ukb-d	ukb-d-30610_irnt	Alkaline phosphatase	rs2638282	19	49213833	A	G	0.534	-0.11269	0.0023352	0	344292	123	Overall	intergenic	FUT2;MAMSTR	-	+	-
ukb-d	ukb-d-30730_irnt	Gamma glutamyltransferase	rs2638282	19	49213833	A	G	0.53402	0.043048	0.0022343	1.1371e-82	344104	123	Overall	intergenic	FUT2;MAMSTR	+	+	+
ukb-d	ukb-d-30670_irnt	Urea	rs2638282	19	49213833	A	G	0.53403	-0.03648	0.00231	3.6686e-56	344052	123	Overall	intergenic	FUT2;MAMSTR	-	+	-
ukb-d	ukb-d-30860_irnt	Total protein	rs2638282	19	49213833	A	G	0.53419	0.037527	0.0025288	8.40234e-50	314921	123	Overall	intergenic	FUT2;MAMSTR	+	+	+
ukb-d	ukb-d-30690_irnt	Cholesterol	rs2638282	19	49213833	A	G	0.53401	0.028366	0.0023327	5.13452e-34	344278	123	Overall	intergenic	FUT2;MAMSTR	+	+	+
ukb-d	ukb-d-30640_irnt	Apoliprotein B	rs2638282	19	49213833	A	G	0.53405	0.027969	0.0023887	1.16413e-31	342590	123	Overall	intergenic	FUT2;MAMSTR	+	+	+
ukb-d	ukb-d-30780_irnt	LDL direct	rs2638282	19	49213833	A	G	0.53399	0.027559	0.0023704	3.06337e-31	343621	123	Overall	intergenic	FUT2;MAMSTR	+	+	+
ukb-d	ukb-d-30770_irnt	IGF-1	rs2638282	19	49213833	A	G	0.53403	-0.026255	0.0023384	3.00677e-29	342439	123	Overall	intergenic	FUT2;MAMSTR	-	+	-
ukb-b	ukb-b-6235	Operation code: cholecystectomy/gall bladder removal	rs2638282	19	49213833	A	G	0.531223	0.00418876	0.000403788	3.29989e-25	462933	123	Overall	intergenic	FUT2;MAMSTR	+	+	+
ukb-d	ukb-d-30100_irnt	Mean platelet (thrombocyte) volume	rs2638282	19	49213833	A	G	0.534047	-0.0244651	0.00240323	2.45188e-24	350470	123	Overall	intergenic	FUT2;MAMSTR	-	+	-
ukb-b	ukb-b-2209	Oily fish intake	rs2638282	19	49213833	A	G	0.53123	-0.0181839	0.00191632	2.29985e-21	460443	123	Overall	intergenic	FUT2;MAMSTR	-	+	-
ukb-b	ukb-b-17627	Non-oily fish intake	rs2638282	19	49213833	A	G	0.531227	-0.0143063	0.00162395	1.29987e-18	460880	123	Overall	intergenic	FUT2;MAMSTR	-	+	-
ukb-b	ukb-b-10912	Non-cancer illness code, self-reported: high cholesterol	rs2638282	19	49213833	A	G	0.531223	0.00591446	0.000678689	2.90001e-18	462933	123	Overall	intergenic	FUT2;MAMSTR	+	+	+
ukb-d	ukb-d-30710_irnt	C-reactive protein	rs2638282	19	49213833	A	G	0.53407	0.02055	0.0024058	1.32587e-17	343524	123	Overall	intergenic	FUT2;MAMSTR	+	+	+
ukb-d	ukb-d-30840_irnt	Total bilirubin	rs2638282	19	49213833	A	G	0.534	0.018861	0.0023151	3.75232e-16	342829	123	Overall	intergenic	FUT2;MAMSTR	+	+	+
ukb-b	ukb-b-13803	Operative procedures - main OPCS: J18.3 Total cholecystectomy NEC	rs2638282	19	49213833	A	G	0.531225	0.00242091	0.000307403	3.40017e-15	463010	123	Overall	intergenic	FUT2;MAMSTR	+	+	+
ukb-d	ukb-d-30870_irnt	Triglycerides	rs2638282	19	49213833	A	G	0.53404	0.018078	0.0023355	9.92659e-15	343992	123	Overall	intergenic	FUT2;MAMSTR	+	+	+
ukb-d	ukb-d-30720_irnt	Cystatin C	rs2638282	19	49213833	A	G	0.534	0.016872	0.0021923	1.40864e-14	344264	123	Overall	intergenic	FUT2;MAMSTR	+	+	+
ukb-d	ukb-d-K11_GALLBILPANC	Disorders of gallbladder, biliary tract and pancreas	rs2638282	19	49213833	A	G	0.533994	0.00334985	0.000455129	1.83992e-13	361194	123	Overall	intergenic	FUT2;MAMSTR	+	+	+
ukb-b	ukb-b-12930	Mouth/teeth dental problems: Dentures	rs2638282	19	49213833	A	G	0.531187	0.00570863	0.000776639	1.99986e-13	461113	123	Overall	intergenic	FUT2;MAMSTR	+	+	+
ukb-b	ukb-b-15926	Cereal intake	rs2638282	19	49213833	A	G	0.531143	0.0124865	0.00178585	2.70023e-12	441640	123	Overall	intergenic	FUT2;MAMSTR	+	+	+
ukb-d	ukb-d-I9_DISVEINLYMPH	Diseases of veins, lymphatic vessels and lymph nodes, not elsewhere classified	rs2638282	19	49213833	A	G	0.533994	0.00290609	0.000422205	5.86543e-12	361194	123	Overall	intergenic	FUT2;MAMSTR	+	+	+
ukb-b	ukb-b-17805	Medication for cholesterol, blood pressure, diabetes, or take exogenous hormones: Cholesterol lowering medication	rs2638282	19	49213833	A	G	0.531706	0.00617367	0.000939592	5.00035e-11	249710	123	Overall	intergenic	FUT2;MAMSTR	+	+	+
ukb-d	ukb-d-30650_irnt	Aspartate aminotransferase	rs2638282	19	49213833	A	G	0.534	0.014646	0.0023028	2.01521e-10	342990	123	Overall	intergenic	FUT2;MAMSTR	+	+	+
ukb-b	ukb-b-9961	Operative procedures - secondary OPCS: Y50.8 Other specified approach through abdominal cavity	rs2638282	19	49213833	A	G	0.531225	0.00167483	0.000263928	2.19999e-10	463010	123	Overall	intergenic	FUT2;MAMSTR	+	+	+
ukb-b	ukb-b-12841	Bring up phlegm/sputum/mucus on most days	rs2638282	19	49213833	A	G	0.528678	0.00741192	0.00117861	3.2e-10	112583	123	Overall	intergenic	FUT2;MAMSTR	+	+	+
ukb-b	ukb-b-18700	Non-cancer illness code, self-reported: cholelithiasis/gall stones	rs2638282	19	49213833	A	G	0.531223	0.00165753	0.000265615	4.39997e-10	462933	123	Overall	intergenic	FUT2;MAMSTR	+	+	+
ukb-b	ukb-b-5779	Alcohol intake frequency.	rs2638282	19	49213833	A	G	0.531227	-0.0187142	0.00303468	7.00003e-10	462346	123	Overall	intergenic	FUT2;MAMSTR	-	+	-
ukb-b	ukb-b-14057	Non-cancer illness code, self-reported: hypertension	rs2638282	19	49213833	A	G	0.531223	0.00550363	0.000899379	9.40005e-10	462933	123	Overall	intergenic	FUT2;MAMSTR	+	+	+
ukb-b	ukb-b-8089	Cooked vegetable intake	rs2638282	19	49213833	A	G	0.530963	-0.00940821	0.00156383	1.79999e-09	448651	123	Overall	intergenic	FUT2;MAMSTR	-	+	-
ukb-b	ukb-b-6324	Processed meat intake	rs2638282	19	49213833	A	G	0.531226	-0.0125949	0.00209803	1.89998e-09	461981	123	Overall	intergenic	FUT2;MAMSTR	-	+	-
ukb-b	ukb-b-12019	Peak expiratory flow (PEF)	rs2638282	19	49213833	A	G	0.531082	-0.0110342	0.00184061	2e-09	421986	123	Overall	intergenic	FUT2;MAMSTR	-	+	-
ukb-b	ukb-b-20379	Medication for cholesterol, blood pressure, diabetes, or take exogenous hormones: None of the above	rs2638282	19	49213833	A	G	0.531706	-0.00781082	0.00130786	2.30001e-09	249710	123	Overall	intergenic	FUT2;MAMSTR	-	+	-
ukb-d	ukb-d-30080_irnt	Platelet count	rs2638282	19	49213833	A	G	0.534048	0.0138556	0.00232647	2.59322e-09	350474	123	Overall	intergenic	FUT2;MAMSTR	+	+	+
ukb-b	ukb-b-5477	Methods of admission to hospital (recoded): Elective admission	rs2638282	19	49213833	A	G	0.531219	0.00220812	0.00037627	4.39997e-09	462400	123	Overall	intergenic	FUT2;MAMSTR	+	+	+
ukb-b	ukb-b-12651	Diagnoses - secondary ICD10: E78.0 Pure hypercholesterolaemia	rs2638282	19	49213833	A	G	0.531225	0.00262477	0.00044754	4.49997e-09	463010	123	Overall	intergenic	FUT2;MAMSTR	+	+	+
ukb-b	ukb-b-11268	Treatment/medication code: simvastatin	rs2638282	19	49213833	A	G	0.531223	0.00377278	0.000655459	8.60003e-09	462933	123	Overall	intergenic	FUT2;MAMSTR	+	+	+
ukb-b	ukb-b-4650	Comparative body size at age 10	rs2638282	19	49213833	A	G	0.531325	-0.0080225	0.00140401	1.09999e-08	454718	123	Overall	intergenic	FUT2;MAMSTR	-	+	-
ukb-b	ukb-b-19520	Arm fat-free mass (right)	rs2638282	19	49213833	A	G	0.531128	-0.00705904	0.0012406	1.29999e-08	454753	123	Overall	intergenic	FUT2;MAMSTR	-	+	-
ukb-b	ukb-b-11740	Medication for cholesterol, blood pressure or diabetes: Cholesterol lowering medication	rs2638282	19	49213833	A	G	0.530697	0.00734328	0.00130079	1.6e-08	209638	123	Overall	intergenic	FUT2;MAMSTR	+	+	+
ukb-b	ukb-b-16698	Arm predicted mass (right)	rs2638282	19	49213833	A	G	0.531125	-0.00689161	0.00123642	2.5e-08	454746	123	Overall	intergenic	FUT2;MAMSTR	-	+	-
ukb-b	ukb-b-13352	Vascular/heart problems diagnosed by doctor: None of the above	rs2638282	19	49213833	A	G	0.531221	-0.00521245	0.000936926	2.59998e-08	461880	123	Overall	intergenic	FUT2;MAMSTR	-	+	-
ukb-b	ukb-b-4063	Number of self-reported non-cancer illnesses	rs2638282	19	49213833	A	G	0.531223	0.0094916	0.00171045	2.90001e-08	462933	123	Overall	intergenic	FUT2;MAMSTR	+	+	+
ukb-d	ukb-d-30270_irnt	Mean sphered cell volume	rs2638282	19	49213833	A	G	0.534006	-0.0132525	0.00241175	3.91057e-08	344729	123	Overall	intergenic	FUT2;MAMSTR	-	+	-
ukb-b	ukb-b-8988	Diagnoses - main ICD10: K80.1 Calculus of gallbladder with other cholecystitis	rs2638282	19	49213833	A	G	0.531225	0.0010491	0.000191027	4e-08	463010	123	Overall	intergenic	FUT2;MAMSTR	+	+	+
ukb-d	ukb-d-30110_irnt	Platelet distribution width	rs1654425	19	55538980	C	T	0.834778	0.080639	0.00317758	6.01174e-142	350470	124	Discovery,Overall,European	exonic	GP6	-	-	+
ukb-d	ukb-d-30100_irnt	Mean platelet (thrombocyte) volume	rs1654425	19	55538980	C	T	0.834778	0.0625264	0.00321158	2.22946e-84	350470	124	Discovery,Overall,European	exonic	GP6	-	-	+
ukb-d	ukb-d-30250_irnt	Reticulocyte count	rs1654425	19	55538980	C	T	0.834693	0.0303629	0.00319467	2.02768e-21	344729	124	Discovery,Overall,European	exonic	GP6	-	-	+
ukb-d	ukb-d-30240_irnt	Reticulocyte percentage	rs1654425	19	55538980	C	T	0.834693	0.029907	0.00323603	2.43501e-20	344728	124	Discovery,Overall,European	exonic	GP6	-	-	+
ukb-d	ukb-d-30300_irnt	High light scatter reticulocyte count	rs1654425	19	55538980	C	T	0.834693	0.0256147	0.00321251	1.54775e-15	344729	124	Discovery,Overall,European	exonic	GP6	-	-	+
ukb-d	ukb-d-30080_irnt	Platelet count	rs1654425	19	55538980	C	T	0.834778	-0.0245592	0.00311011	2.87475e-15	350474	124	Discovery,Overall,European	exonic	GP6	+	-	-
ukb-d	ukb-d-30290_irnt	High light scatter reticulocyte percentage	rs1654425	19	55538980	C	T	0.834693	0.0247507	0.00323617	2.04409e-14	344729	124	Discovery,Overall,European	exonic	GP6	-	-	+
ukb-d	ukb-d-30720_irnt	Cystatin C	rs6083009	20	23107438	T	C	0.33295	-0.019722	0.0023198	1.87672e-17	344264	126	Conditional.Eur	ncRNA_intronic	LINC00656	-	-	+
ukb-b	ukb-b-533	Ease of skin tanning	rs6060288	20	33772243	A	G	0.27572	-0.0472038	0.00223811	9.60064e-99	453065	127	Discovery,Overall	intronic	MMP24-AS1-EDEM2	-	+	-
ukb-b	ukb-b-16881	Sitting height	rs6060288	20	33772243	A	G	0.275753	0.0339302	0.00167994	1e-90	461536	127	Discovery,Overall	intronic	MMP24-AS1-EDEM2	+	+	+
ukb-b	ukb-b-10787	Standing height	rs6060288	20	33772243	A	G	0.27577	0.0267479	0.00146613	2.29985e-74	461950	127	Discovery,Overall	intronic	MMP24-AS1-EDEM2	+	+	+
ukb-b	ukb-b-19560	Skin colour	rs6060288	20	33772243	A	G	0.27572	0.0242707	0.00133866	1.80011e-73	456692	127	Discovery,Overall	intronic	MMP24-AS1-EDEM2	+	+	+
ukb-b	ukb-b-17409	Trunk fat-free mass	rs6060288	20	33772243	A	G	0.275795	0.0179531	0.00138579	2.19989e-38	454508	127	Discovery,Overall	intronic	MMP24-AS1-EDEM2	+	+	+
ukb-b	ukb-b-9685	Trunk predicted mass	rs6060288	20	33772243	A	G	0.275792	0.017785	0.00138132	6.20012e-38	454463	127	Discovery,Overall	intronic	MMP24-AS1-EDEM2	+	+	+
ukb-b	ukb-b-13354	Whole body fat-free mass	rs6060288	20	33772243	A	G	0.275783	0.0167212	0.00139145	2.90001e-33	454850	127	Discovery,Overall	intronic	MMP24-AS1-EDEM2	+	+	+
ukb-b	ukb-b-14540	Whole body water mass	rs6060288	20	33772243	A	G	0.275786	0.0165771	0.00139376	1.29987e-32	454888	127	Discovery,Overall	intronic	MMP24-AS1-EDEM2	+	+	+
ukb-b	ukb-b-16446	Basal metabolic rate	rs6060288	20	33772243	A	G	0.275787	0.0157381	0.00146341	5.60015e-27	454874	127	Discovery,Overall	intronic	MMP24-AS1-EDEM2	+	+	+
ukb-b	ukb-b-19520	Arm fat-free mass (right)	rs6060288	20	33772243	A	G	0.275797	0.0147908	0.00138421	1.20005e-26	454753	127	Discovery,Overall	intronic	MMP24-AS1-EDEM2	+	+	+
ukb-b	ukb-b-19925	Arm fat-free mass (left)	rs6060288	20	33772243	A	G	0.275804	0.0148362	0.00141125	7.50067e-26	454672	127	Discovery,Overall	intronic	MMP24-AS1-EDEM2	+	+	+
ukb-b	ukb-b-14310	Leg predicted mass (right)	rs6060288	20	33772243	A	G	0.275789	0.0150299	0.00144871	3.19963e-25	454834	127	Discovery,Overall	intronic	MMP24-AS1-EDEM2	+	+	+
ukb-b	ukb-b-9093	Arm predicted mass (left)	rs6060288	20	33772243	A	G	0.275807	0.0145482	0.00140572	4.19952e-25	454655	127	Discovery,Overall	intronic	MMP24-AS1-EDEM2	+	+	+
ukb-b	ukb-b-12828	Leg fat-free mass (right)	rs6060288	20	33772243	A	G	0.275789	0.0150879	0.00145812	4.30031e-25	454835	127	Discovery,Overall	intronic	MMP24-AS1-EDEM2	+	+	+
ukb-b	ukb-b-16698	Arm predicted mass (right)	rs6060288	20	33772243	A	G	0.275798	0.0141527	0.00137953	1.10002e-24	454746	127	Discovery,Overall	intronic	MMP24-AS1-EDEM2	+	+	+
ukb-b	ukb-b-16099	Leg fat-free mass (left)	rs6060288	20	33772243	A	G	0.27579	0.0143509	0.00145898	7.89951e-23	454805	127	Discovery,Overall	intronic	MMP24-AS1-EDEM2	+	+	+
ukb-b	ukb-b-17271	Leg predicted mass (left)	rs6060288	20	33772243	A	G	0.275792	0.0142069	0.00144947	1.10002e-22	454799	127	Discovery,Overall	intronic	MMP24-AS1-EDEM2	+	+	+
ukb-b	ukb-b-13246	Childhood sunburn occasions	rs6060288	20	33772243	A	G	0.275869	-0.0231287	0.00237923	2.49977e-22	346955	127	Discovery,Overall	intronic	MMP24-AS1-EDEM2	-	+	-
ukb-d	ukb-d-1747_4	Hair colour (natural, before greying): Dark brown	rs6060288	20	33772243	A	G	0.272868	0.0119795	0.00127894	7.52489e-21	360270	127	Discovery,Overall	intronic	MMP24-AS1-EDEM2	+	+	+
ukb-d	ukb-d-I9_VTE	Venous thromboembolism	rs6060288	20	33772243	A	G	0.272831	0.00240316	0.000297105	6.0548e-16	361194	127	Discovery,Overall	intronic	MMP24-AS1-EDEM2	+	+	+
ukb-d	ukb-d-I9_DVTANDPULM	DVT of lower extremities and pulmonary embolism	rs6060288	20	33772243	A	G	0.272831	0.0021911	0.000287403	2.46945e-14	361194	127	Discovery,Overall	intronic	MMP24-AS1-EDEM2	+	+	+
ukb-b	ukb-b-10215	Hand grip strength (right)	rs6060288	20	33772243	A	G	0.275793	0.0125329	0.00166323	4.90004e-14	461089	127	Discovery,Overall	intronic	MMP24-AS1-EDEM2	+	+	+
ukb-b	ukb-b-7478	Hand grip strength (left)	rs6060288	20	33772243	A	G	0.275782	0.012131	0.00166087	2.80027e-13	461026	127	Discovery,Overall	intronic	MMP24-AS1-EDEM2	+	+	+
ukb-d	ukb-d-1747_2	Hair colour (natural, before greying): Red	rs6060288	20	33772243	A	G	0.272868	-0.00402451	0.000554778	4.04669e-13	360270	127	Discovery,Overall	intronic	MMP24-AS1-EDEM2	-	+	-
ukb-d	ukb-d-1747_5	Hair colour (natural, before greying): Black	rs6060288	20	33772243	A	G	0.272868	0.00376287	0.00053474	1.97015e-12	360270	127	Discovery,Overall	intronic	MMP24-AS1-EDEM2	+	+	+
ukb-b	ukb-b-11842	Weight	rs6060288	20	33772243	A	G	0.275779	0.0126271	0.00194418	8.30042e-11	461632	127	Discovery,Overall	intronic	MMP24-AS1-EDEM2	+	+	+
ukb-b	ukb-b-12039	Weight	rs6060288	20	33772243	A	G	0.275783	0.0124303	0.00195831	2.19999e-10	454893	127	Discovery,Overall	intronic	MMP24-AS1-EDEM2	+	+	+
ukb-b	ukb-b-12040	Non-cancer illness code, self-reported: deep venous thrombosis (dvt)	rs6060288	20	33772243	A	G	0.275775	0.00199602	0.000325228	8.40001e-10	462933	127	Discovery,Overall	intronic	MMP24-AS1-EDEM2	+	+	+
ukb-b	ukb-b-8428	Forced expiratory volume in 1-second (FEV1), predicted	rs6060288	20	33772243	A	G	0.273658	0.0155608	0.00260833	2.39999e-09	148653	127	Discovery,Overall	intronic	MMP24-AS1-EDEM2	+	+	+
ukb-b	ukb-b-11411	Blood clot, DVT, bronchitis, emphysema, asthma, rhinitis, eczema, allergy diagnosed by doctor: Blood clot in the leg (DVT)	rs6060288	20	33772243	A	G	0.2758	0.00194386	0.000329278	3.59998e-09	462013	127	Discovery,Overall	intronic	MMP24-AS1-EDEM2	+	+	+
ukb-b	ukb-b-7422	Use of sun/uv protection	rs6060288	20	33772243	A	G	0.275819	-0.0116074	0.00201124	7.90005e-09	459416	127	Discovery,Overall	intronic	MMP24-AS1-EDEM2	-	+	-
ukb-d	ukb-d-1747_3	Hair colour (natural, before greying): Light brown	rs6060288	20	33772243	A	G	0.272868	-0.00744066	0.00130093	1.06913e-08	360270	127	Discovery,Overall	intronic	MMP24-AS1-EDEM2	-	+	-
ukb-d	ukb-d-I9_PHLETHROMBDVTLOW	DVT of lower extremities	rs6060288	20	33772243	A	G	0.272831	0.00115396	0.00020191	1.09658e-08	361194	127	Discovery,Overall	intronic	MMP24-AS1-EDEM2	+	+	+
ukb-d	ukb-d-30700_irnt	Creatinine	rs6060288	20	33772243	A	G	0.27286	0.012092	0.0021785	2.85312e-08	344104	127	Discovery,Overall	intronic	MMP24-AS1-EDEM2	+	+	+
ukb-b	ukb-b-533	Ease of skin tanning	rs6087685	20	33777612	C	G	0.275943	-0.0473583	0.00223875	2.49977e-99	453065	127	European	intronic	MMP24-AS1-EDEM2	-	+	-
ukb-b	ukb-b-16881	Sitting height	rs6087685	20	33777612	C	G	0.275979	0.0339141	0.00168042	1.39991e-90	461536	127	European	intronic	MMP24-AS1-EDEM2	+	+	+
ukb-b	ukb-b-10787	Standing height	rs6087685	20	33777612	C	G	0.275996	0.0267108	0.00146654	4.00037e-74	461950	127	European	intronic	MMP24-AS1-EDEM2	+	+	+
ukb-b	ukb-b-19560	Skin colour	rs6087685	20	33777612	C	G	0.275944	0.0242805	0.00133905	1.80011e-73	456692	127	European	intronic	MMP24-AS1-EDEM2	+	+	+
ukb-b	ukb-b-17409	Trunk fat-free mass	rs6087685	20	33777612	C	G	0.276023	0.0179191	0.00138618	3.19963e-38	454508	127	European	intronic	MMP24-AS1-EDEM2	+	+	+
ukb-b	ukb-b-9685	Trunk predicted mass	rs6087685	20	33777612	C	G	0.27602	0.0177518	0.00138171	8.9002e-38	454463	127	European	intronic	MMP24-AS1-EDEM2	+	+	+
ukb-b	ukb-b-13354	Whole body fat-free mass	rs6087685	20	33777612	C	G	0.276011	0.0166847	0.00139184	4.10015e-33	454850	127	European	intronic	MMP24-AS1-EDEM2	+	+	+
ukb-b	ukb-b-14540	Whole body water mass	rs6087685	20	33777612	C	G	0.276014	0.0165433	0.00139415	1.80011e-32	454888	127	European	intronic	MMP24-AS1-EDEM2	+	+	+
ukb-b	ukb-b-16446	Basal metabolic rate	rs6087685	20	33777612	C	G	0.276015	0.0157043	0.00146382	7.50067e-27	454874	127	European	intronic	MMP24-AS1-EDEM2	+	+	+
ukb-b	ukb-b-19520	Arm fat-free mass (right)	rs6087685	20	33777612	C	G	0.276024	0.0147627	0.0013846	1.50003e-26	454753	127	European	intronic	MMP24-AS1-EDEM2	+	+	+
ukb-b	ukb-b-19925	Arm fat-free mass (left)	rs6087685	20	33777612	C	G	0.276033	0.0148594	0.00141165	6.4998e-26	454672	127	European	intronic	MMP24-AS1-EDEM2	+	+	+
ukb-b	ukb-b-14310	Leg predicted mass (right)	rs6087685	20	33777612	C	G	0.276017	0.014994	0.00144912	4.30031e-25	454834	127	European	intronic	MMP24-AS1-EDEM2	+	+	+
ukb-b	ukb-b-9093	Arm predicted mass (left)	rs6087685	20	33777612	C	G	0.276034	0.0145259	0.00140612	5.10035e-25	454655	127	European	intronic	MMP24-AS1-EDEM2	+	+	+
ukb-b	ukb-b-12828	Leg fat-free mass (right)	rs6087685	20	33777612	C	G	0.276016	0.0150534	0.00145853	5.70033e-25	454835	127	European	intronic	MMP24-AS1-EDEM2	+	+	+
ukb-b	ukb-b-16698	Arm predicted mass (right)	rs6087685	20	33777612	C	G	0.276025	0.0141253	0.00137992	1.39991e-24	454746	127	European	intronic	MMP24-AS1-EDEM2	+	+	+
ukb-b	ukb-b-16099	Leg fat-free mass (left)	rs6087685	20	33777612	C	G	0.276018	0.0143118	0.00145939	1.10002e-22	454805	127	European	intronic	MMP24-AS1-EDEM2	+	+	+
ukb-b	ukb-b-13246	Childhood sunburn occasions	rs6087685	20	33777612	C	G	0.276096	-0.0232857	0.00237985	1.29987e-22	346955	127	European	intronic	MMP24-AS1-EDEM2	-	+	-
ukb-b	ukb-b-17271	Leg predicted mass (left)	rs6087685	20	33777612	C	G	0.276019	0.0141666	0.00144988	1.50003e-22	454799	127	European	intronic	MMP24-AS1-EDEM2	+	+	+
ukb-d	ukb-d-1747_4	Hair colour (natural, before greying): Dark brown	rs6087685	20	33777612	C	G	0.273099	0.0119401	0.00127932	1.03371e-20	360270	127	European	intronic	MMP24-AS1-EDEM2	+	+	+
ukb-d	ukb-d-I9_VTE	Venous thromboembolism	rs6087685	20	33777612	C	G	0.273063	0.00239156	0.000297193	8.49963e-16	361194	127	European	intronic	MMP24-AS1-EDEM2	+	+	+
ukb-d	ukb-d-I9_DVTANDPULM	DVT of lower extremities and pulmonary embolism	rs6087685	20	33777612	C	G	0.273063	0.00218077	0.000287489	3.31818e-14	361194	127	European	intronic	MMP24-AS1-EDEM2	+	+	+
ukb-b	ukb-b-10215	Hand grip strength (right)	rs6087685	20	33777612	C	G	0.276017	0.012497	0.00166371	5.79963e-14	461089	127	European	intronic	MMP24-AS1-EDEM2	+	+	+
ukb-d	ukb-d-1747_2	Hair colour (natural, before greying): Red	rs6087685	20	33777612	C	G	0.273099	-0.0040406	0.000554943	3.31742e-13	360270	127	European	intronic	MMP24-AS1-EDEM2	-	+	-
ukb-b	ukb-b-7478	Hand grip strength (left)	rs6087685	20	33777612	C	G	0.276005	0.0120918	0.00166134	3.40017e-13	461026	127	European	intronic	MMP24-AS1-EDEM2	+	+	+
ukb-d	ukb-d-1747_5	Hair colour (natural, before greying): Black	rs6087685	20	33777612	C	G	0.273099	0.00380628	0.000534898	1.11404e-12	360270	127	European	intronic	MMP24-AS1-EDEM2	+	+	+
ukb-b	ukb-b-11842	Weight	rs6087685	20	33777612	C	G	0.276004	0.0126016	0.00194474	9.20026e-11	461632	127	European	intronic	MMP24-AS1-EDEM2	+	+	+
ukb-b	ukb-b-12039	Weight	rs6087685	20	33777612	C	G	0.276011	0.0124207	0.00195887	2.30001e-10	454893	127	European	intronic	MMP24-AS1-EDEM2	+	+	+
ukb-b	ukb-b-12040	Non-cancer illness code, self-reported: deep venous thrombosis (dvt)	rs6087685	20	33777612	C	G	0.276001	0.00198958	0.000325321	9.59997e-10	462933	127	European	intronic	MMP24-AS1-EDEM2	+	+	+
ukb-b	ukb-b-8428	Forced expiratory volume in 1-second (FEV1), predicted	rs6087685	20	33777612	C	G	0.273902	0.0155905	0.00260913	2.30001e-09	148653	127	European	intronic	MMP24-AS1-EDEM2	+	+	+
ukb-b	ukb-b-11411	Blood clot, DVT, bronchitis, emphysema, asthma, rhinitis, eczema, allergy diagnosed by doctor: Blood clot in the leg (DVT)	rs6087685	20	33777612	C	G	0.276027	0.00193626	0.000329372	4.09996e-09	462013	127	European	intronic	MMP24-AS1-EDEM2	+	+	+
ukb-b	ukb-b-7422	Use of sun/uv protection	rs6087685	20	33777612	C	G	0.276044	-0.0116807	0.00201181	6.4e-09	459416	127	European	intronic	MMP24-AS1-EDEM2	-	+	-
ukb-d	ukb-d-I9_PHLETHROMBDVTLOW	DVT of lower extremities	rs6087685	20	33777612	C	G	0.273063	0.00114845	0.00020197	1.29963e-08	361194	127	European	intronic	MMP24-AS1-EDEM2	+	+	+
ukb-d	ukb-d-1747_3	Hair colour (natural, before greying): Light brown	rs6087685	20	33777612	C	G	0.273099	-0.00739557	0.00130131	1.32334e-08	360270	127	European	intronic	MMP24-AS1-EDEM2	-	+	-
ukb-d	ukb-d-30700_irnt	Creatinine	rs6087685	20	33777612	C	G	0.27309	0.012055	0.0021792	3.17198e-08	344104	127	European	intronic	MMP24-AS1-EDEM2	+	+	+
ukb-d	ukb-d-30100_irnt	Mean platelet (thrombocyte) volume	rs8141448	22	43101397	A	G	0.671326	-0.0305652	0.00256611	1.05124e-32	350470	130	Conditional.Eur	intronic	A4GALT	-	+	-
ukb-d	ukb-d-30010_irnt	Red blood cell (erythrocyte) count	rs8141448	22	43101397	A	G	0.671325	0.0218894	0.00219131	1.71199e-23	350475	130	Conditional.Eur	intronic	A4GALT	+	+	+
ukb-d	ukb-d-30110_irnt	Platelet distribution width	rs8141448	22	43101397	A	G	0.671326	-0.0231713	0.00254011	7.40287e-20	350470	130	Conditional.Eur	intronic	A4GALT	-	+	-
ukb-d	ukb-d-30020_irnt	Haemoglobin concentration	rs8141448	22	43101397	A	G	0.671324	0.018546	0.00203415	7.73927e-20	350474	130	Conditional.Eur	intronic	A4GALT	+	+	+
ukb-d	ukb-d-30750_irnt	Glycated haemoglobin	rs8141448	22	43101397	A	G	0.67122	-0.022007	0.0024727	5.61436e-19	344182	130	Conditional.Eur	intronic	A4GALT	-	+	-
ukb-d	ukb-d-30030_irnt	Haematocrit percentage	rs8141448	22	43101397	A	G	0.671325	0.016367	0.00209093	4.9854e-15	350475	130	Conditional.Eur	intronic	A4GALT	+	+	+
ukb-d	ukb-d-30700_irnt	Creatinine	rs8141448	22	43101397	A	G	0.67114	0.014233	0.002083	8.34449e-12	344104	130	Conditional.Eur	intronic	A4GALT	+	+	+
ukb-d	ukb-d-30100_irnt	Mean platelet (thrombocyte) volume	rs73174952	22	43111733	T	A	0.121498	-0.0241703	0.0036625	4.13428e-11	350470	130	African	intronic	A4GALT	+	-	-
ukb-d	ukb-d-30680_irnt	Calcium	rs73174952	22	43111733	T	A	0.12143	0.022446	0.0038072	3.73766e-09	315153	130	African	intronic	A4GALT	-	-	+
ukb-d	ukb-d-30100_irnt	Mean platelet (thrombocyte) volume	rs9611844	22	43115776	C	G	0.121824	-0.0239316	0.00365308	5.72005e-11	350470	130	Discovery,Overall,European	intronic	A4GALT	-	+	-
ukb-d	ukb-d-30680_irnt	Calcium	rs9611844	22	43115776	C	G	0.12176	0.022154	0.0037975	5.42238e-09	315153	130	Discovery,Overall,European	intronic	A4GALT	+	+	+
ukb-d	ukb-d-30770_irnt	IGF-1	rs12388118	X	11380742	C	T	0.2367	0.015274	0.0022796	2.08209e-11	342439	131	Overall,European	intronic	ARHGAP6	-	+	-
ukb-d	ukb-d-30110_irnt	Platelet distribution width	rs3002416	X	39710195	T	C	0.40782	-0.0517195	0.00206632	3.83707e-138	350470	133	Discovery,Overall,European	intergenic	MIR1587;BCOR	-	-	+
ukb-d	ukb-d-30080_irnt	Platelet count	rs3002416	X	39710195	T	C	0.407817	0.0390024	0.0020215	6.68652e-83	350474	133	Discovery,Overall,European	intergenic	MIR1587;BCOR	+	-	-
ukb-d	ukb-d-30100_irnt	Mean platelet (thrombocyte) volume	rs3002416	X	39710195	T	C	0.40782	-0.079929	0.00208514	8.18666775158946e-321	350470	133	Discovery,Overall,European	intergenic	MIR1587;BCOR	-	-	+
ukb-d	ukb-d-30120_irnt	Lymphocyte count	rs4898406	X	154273269	C	T	0.236337	-0.0173271	0.00231044	6.42244e-14	349856	135	European	intronic	FUNDC2	+	+	+
ukb-d	ukb-d-30120_irnt	Lymphocyte count	rs2084408	X	154346709	G	T	0.722761	0.0137301	0.00219508	3.98135e-10	349856	135	Discovery,Overall	intronic	BRCC3	-	-	+

### Sheet: ST15
Supplementary Table 15: PheWAS traits (from 1500 UKB GWAS) sharing >10 loci with VTE
Trait.id	Trait	N.Loci.shared.With.VTE	N.Trait.and.VTErisk.same.effect.direction	N.Trait.and.VTErisk.different.effect.direction	pct.same.direction	Weight.Height.Traits	CBC.Traits	Liver.Enzymes	Lipid.Traits	Other	Category
ukb-d-30080_irnt	Platelet count	33	12	21	0.363636		TRUE				CBC Trait
ukb-d-30100_irnt	Mean platelet (thrombocyte) volume	32	18	14	0.5625		TRUE				CBC Trait
ukb-d-30090_irnt	Platelet crit	27	10	17	0.37037		TRUE				CBC Trait
ukb-d-30110_irnt	Platelet distribution width	23	15	8	0.652174		TRUE				CBC Trait
ukb-b-10787	Standing height	23	14	9	0.608696	TRUE					Weight/Height
ukb-b-16881	Sitting height	21	13	8	0.619048	TRUE					Weight/Height
ukb-d-30040_irnt	Mean corpuscular volume	19	13	6	0.684211		TRUE				CBC Trait
ukb-d-30610_irnt	Alkaline phosphatase	19	9	10	0.473684			TRUE			Liver Enzyme
ukb-d-30600_irnt	Albumin	19	4	15	0.210526			TRUE			Liver Enzyme
ukb-d-30050_irnt	Mean corpuscular haemoglobin	18	13	5	0.722222		TRUE				CBC Trait
ukb-d-30860_irnt	Total protein	18	6	12	0.333333					TRUE	Other
ukb-d-30270_irnt	Mean sphered cell volume	17	13	4	0.764706		TRUE				CBC Trait
ukb-b-17409	Trunk fat-free mass	17	13	4	0.764706	TRUE					Weight/Height
ukb-b-19925	Arm fat-free mass (left)	17	13	4	0.764706	TRUE					Weight/Height
ukb-b-9685	Trunk predicted mass	17	13	4	0.764706	TRUE					Weight/Height
ukb-b-16698	Arm predicted mass (right)	17	12	5	0.705882	TRUE					Weight/Height
ukb-b-19520	Arm fat-free mass (right)	17	12	5	0.705882	TRUE					Weight/Height
ukb-b-9093	Arm predicted mass (left)	17	12	5	0.705882	TRUE					Weight/Height
ukb-d-30770_irnt	IGF-1	17	8	9	0.470588			TRUE			Liver Enzyme
ukb-b-16446	Basal metabolic rate	16	13	3	0.8125	TRUE					Weight/Height
ukb-b-13354	Whole body fat-free mass	16	13	3	0.8125	TRUE					Weight/Height
ukb-b-11842	Weight	16	11	5	0.6875	TRUE					Weight/Height
ukb-b-12039	Weight	16	11	5	0.6875	TRUE					Weight/Height
ukb-d-30300_irnt	High light scatter reticulocyte count	16	10	6	0.625		TRUE				CBC Trait
ukb-d-30140_irnt	Neutrophill count	16	9	7	0.5625		TRUE				CBC Trait
ukb-d-30630_irnt	Apoliprotein A	16	8	8	0.5				TRUE		Lipid Trait
ukb-d-30750_irnt	Glycated haemoglobin	16	3	13	0.1875					TRUE	Other
ukb-b-14540	Whole body water mass	15	12	3	0.8	TRUE					Weight/Height
ukb-d-30020_irnt	Haemoglobin concentration	15	10	5	0.666667		TRUE				CBC Trait
ukb-d-30010_irnt	Red blood cell (erythrocyte) count	15	9	6	0.6		TRUE				CBC Trait
ukb-d-30000_irnt	White blood cell (leukocyte) count	15	8	7	0.533333		TRUE				CBC Trait
ukb-d-30760_irnt	HDL cholesterol	15	8	7	0.533333				TRUE		Lipid Trait
ukb-d-30070_irnt	Red blood cell (erythrocyte) distribution width	15	7	8	0.466667		TRUE				CBC Trait
ukb-d-30240_irnt	Reticulocyte percentage	14	10	4	0.714286		TRUE				CBC Trait
ukb-b-16407	Trunk fat percentage	14	9	5	0.642857	TRUE					Weight/Height
ukb-d-30250_irnt	Reticulocyte count	14	9	5	0.642857		TRUE				CBC Trait
ukb-d-30290_irnt	High light scatter reticulocyte percentage	14	9	5	0.642857		TRUE				CBC Trait
ukb-d-30730_irnt	Gamma glutamyltransferase	14	7	7	0.5			TRUE			Liver Enzyme
ukb-d-30870_irnt	Triglycerides	14	7	7	0.5				TRUE		Lipid Trait
ukb-d-30620_irnt	Alanine aminotransferase	14	6	8	0.428571			TRUE			Liver Enzyme
ukb-d-30690_irnt	Cholesterol	14	6	8	0.428571				TRUE		Lipid Trait
ukb-b-19921	Impedance of whole body	14	5	9	0.357143	TRUE					Weight/Height
ukb-d-30680_irnt	Calcium	14	5	9	0.357143					TRUE	Other
ukb-b-7376	Impedance of leg (right)	14	3	11	0.214286	TRUE					Weight/Height
ukb-d-30260_irnt	Mean reticulocyte volume	13	11	2	0.846154		TRUE				CBC Trait
ukb-d-30720_irnt	Cystatin C	13	11	2	0.846154					TRUE	Other
ukb-b-12828	Leg fat-free mass (right)	13	10	3	0.769231	TRUE					Weight/Height
ukb-b-14310	Leg predicted mass (right)	13	10	3	0.769231	TRUE					Weight/Height
ukb-b-16099	Leg fat-free mass (left)	13	10	3	0.769231	TRUE					Weight/Height
ukb-b-17271	Leg predicted mass (left)	13	10	3	0.769231	TRUE					Weight/Height
ukb-d-30030_irnt	Haematocrit percentage	13	10	3	0.769231		TRUE				CBC Trait
ukb-b-7859	Impedance of arm (right)	13	6	7	0.461538	TRUE					Weight/Height
ukb-b-20175	Systolic blood pressure, automated reading	13	3	10	0.230769					TRUE	Other
ukb-b-15590	Hip circumference	12	10	2	0.833333	TRUE					Weight/Height
ukb-b-6704	Arm fat mass (right)	12	10	2	0.833333	TRUE					Weight/Height
ukb-b-19953	Body mass index (BMI)	12	9	3	0.75	TRUE					Weight/Height
ukb-b-20188	Arm fat percentage (left)	12	9	3	0.75	TRUE					Weight/Height
ukb-b-2303	Body mass index (BMI)	12	9	3	0.75	TRUE					Weight/Height
ukb-b-20044	Trunk fat mass	12	8	4	0.666667	TRUE					Weight/Height
ukb-d-30180_irnt	Lymphocyte percentage	12	8	4	0.666667		TRUE				CBC Trait
ukb-d-30130_irnt	Monocyte count	12	7	5	0.583333		TRUE				CBC Trait
ukb-b-19379	Impedance of arm (left)	12	6	6	0.5	TRUE					Weight/Height
ukb-d-30780_irnt	LDL direct	12	6	6	0.5				TRUE		Lipid Trait
ukb-b-7992	Diastolic blood pressure, automated reading	12	5	7	0.416667					TRUE	Other
ukb-d-30650_irnt	Aspartate aminotransferase	12	4	8	0.333333			TRUE			Liver Enzyme
ukb-b-14068	Impedance of leg (left)	12	1	11	0.0833333	TRUE					Weight/Height
ukb-b-12854	Arm fat percentage (right)	11	8	3	0.727273	TRUE					Weight/Height
ukb-b-19393	Whole body fat mass	11	8	3	0.727273	TRUE					Weight/Height
ukb-b-8909	Body fat percentage	11	8	3	0.727273	TRUE					Weight/Height
ukb-d-30280_irnt	Immature reticulocyte fraction	11	8	3	0.727273		TRUE				CBC Trait
ukb-d-30830_irnt	SHBG	11	7	4	0.636364			TRUE			Liver Enzyme
ukb-b-15851	Heel Broadband ultrasound attenuation, direct entry	11	6	5	0.545455					TRUE	Other
ukb-d-30120_irnt	Lymphocyte count	11	6	5	0.545455		TRUE				CBC Trait
ukb-d-30640_irnt	Apoliprotein B	11	6	5	0.545455				TRUE		Lipid Trait
ukb-b-8875	Heel bone mineral density (BMD)	11	5	6	0.454545					TRUE	Other
ukb-b-19234	Heel quantitative ultrasound index (QUI), direct entry	11	5	6	0.454545					TRUE	Other
ukb-b-20124	Heel bone mineral density (BMD) T-score, automated	11	5	6	0.454545					TRUE	Other
ukb-d-30710_irnt	C-reactive protein	11	5	6	0.454545					TRUE	Other
ukb-d-30840_irnt	Total bilirubin	10	9	1	0.9			TRUE			Liver Enzyme
ukb-b-8338	Arm fat mass (left)	10	8	2	0.8	TRUE					Weight/Height
ukb-b-18096	Leg fat mass (right)	10	7	3	0.7	TRUE					Weight/Height
ukb-d-30210_irnt	Eosinophill percentage	10	7	3	0.7		TRUE				CBC Trait
ukb-d-30190_irnt	Monocyte percentage	10	6	4	0.6		TRUE				CBC Trait
